# Genome-wide DNA methylation patterns reveal clinically relevant predictive and prognostic subtypes in osteosarcoma

**DOI:** 10.1101/2020.11.26.20238584

**Authors:** Christopher E. Lietz, Erik T. Newman, Andrew D. Kelly, Santiago A. Lozano-Calderon, David H. Ebb, Kevin A. Raskin, Gregory M. Cote, Edwin Choy, G. Petur Nielsen, Benjamin Haibe-Kains, Martin J. Aryee, Dimitrios Spentzos

## Abstract

**Background:** Osteosarcoma (OSA) is an aggressive malignancy predominantly affecting children and young-adults. Genetic analysis has characterized very few recurrent mutations in OSA, and an improved understanding of interpatient tumor heterogeneity is needed for clinical management.

**Methods:** We analyzed genome-wide DNA methylation in primary OSA tumors from the NCI Therapeutically Applicable Research to Generate Effective Treatments (TARGET) program (n = 83) profiled using the Illumina 450K methylation array. We tested if broad genomic methylation predicted outcomes and defined supervised methylomic signatures predictive of Recurrence Free Survival (RFS), Chemotherapy Response (CR), and Metastatic disease at Diagnosis (MetDx). We assessed methylation pattern reproducibility in two independent clinical datasets (n = 28 and 34) and in an *in vitro* dataset (n = 11). Correlations between genomic methylation and transcription were tested using TARGET RNA-seq data. An *in silico* pharmacogenomic screen was performed to identify agents for future stratified application.

**Results:** Genome-wide methylation defined two subgroups. Relatively hypomethylated tumors experienced better chemotherapy response (Odds Ratio = 6.429, Fisher’s p = 0.007), longer RFS (metastatic, median 2.3 vs 26.7 months, localized, median 63.5 vs 104.7 months, stratified log-rank p = 0.006), and Overall Survival (p = 5×10-4) than hypermethylated tumors. Robust genomic methylation signatures predictive of RFS and CR were defined, and the signatures’ methylation patterns were reproducible in the independent clinical and *in vitro* datasets. The RFS signature was enriched for intragenic sites, whereas the CR signature and clinically relevant genome-wide methylation patterns were enriched for intergenic sites. Normal-tissue-like methylation patterns were associated with poor prognosis and *in vitro* analysis suggested that the methylation signatures are associated with tumor aggressiveness. Downstream transcriptional analysis revealed that genes annotated to the RFS methylation signature were also predictive survival. The transcriptional program represented in the RFS signature included several critical cellular pathways, whereas the CR signature was associated with much fewer known pathways, possibly reflecting a much broader cellular “methylation state” related to chemoresponse. A pharmacogenomic screen identified potential therapies, including epigenomic modifiers, for future stratified clinical application.

**Conclusion:** Genomic methylation offers insight into patient prognosis and could be a useful tool for developing alternate adjuvant therapeutic strategies.

## Supplementary material for "Genome-wide DNA methylation patterns reveal clinically relevant predictive and prognostic subtypes in osteosarcoma": Table S1

CpG_site	Gene	Chromosome	Region	Enhancer	Signature	RFS_Cox_regression_hazard_ratio	RFS_Cox_regression_p_val	RFS_Cox_regression_FDR	RFS_multivariate_Cox_regression_w_CR_as_independent_variable_p_val	RFS_multivariate_Cox_regression_w_prognostic_miRNA_profile_as_independent_variable_p_val	CR_t_test_fold_change	CR_t_test_p_val	CR_t_test_FDR	MetDx_t_test_fold_change	MetDx_t_test_p_val	MetDx_t_test_FDR
cg03144922	PITX2;PITX2;PITX2	4	Shore		RFS	0.704	0.0000004	0.00771	0.0107762	0.000003
cg02482478	GPR133	12	Shore			1.441	0.000008	0.0287	0.1487582	0.0000016	5.05	0.0002743	0.0123
cg22914729	PITX2;PITX2;PITX2	4	Shore		RFS	0.765	0.0000084	0.0287	0.1044226	0.0000217
cg05780637	HDAC4	2	Shore			0.696	0.0000086	0.0287	0.0791061	0.0000021	0.39	0.0201186	0.0745
cg15595627	ANGPT1	8	Open_Sea	Enhancer	RFS	0.71	0.0000088	0.0287	0.0109655	0.0000014
cg17945976	MEIS1	2	Open_Sea			0.764	0.0000097	0.0287	0.000291	0.0000007	0.16	0.0072157	0.042	7.06	0.000428	0.999
cg18116753		14	Shelf			1.417	0.0000107	0.0287	0.0501858	0.0000059	2.88	0.0209544	0.0763
cg06284479	LRRFIP2;LRRFIP2;LRRFIP2	3	Open_Sea	Enhancer	RFS	0.719	0.0000134	0.0287	0.0013651	0.0000066
cg04288999	MEIS1	2	Open_Sea	Enhancer		0.732	0.0000139	0.0287	0.0004114	0.0000204				4.07	0.0000874	0.643
cg08247376	C17orf46;LOC100133991;LOC100133991	17	Island	Enhancer		0.727	0.0000163	0.0287	0.017626	0.0000081	0.13	0.0000159	0.00656	2.54	0.0245444	0.999
cg26647600	CCR8	3	Open_Sea			1.447	0.0000164	0.0287	0.0457257	0.0000049	3.74	0.0017714	0.0217
cg17284116		11	Open_Sea	Enhancer	RFS	1.394	0.0000212	0.0309	0.2418778	0.0000001
cg17222164	LOC100133991;LOC100133991;C17orf46;C17orf46	17	Island	Enhancer		0.735	0.0000255	0.0309	0.0288308	0.0000125	0.14	0.0000208	0.00656	2.49	0.0259501	0.999
cg21726372	PITX2;PITX2;PITX2	4	Shore			0.762	0.0000288	0.0309	0.1115703	0.0000388				2.58	0.0336725	0.999
cg11567558		12	Open_Sea			1.316	0.0000304	0.0309	0.065762	0.0000361	6.5	0.0000316	0.0078
cg24116385		1	Open_Sea			1.387	0.0000305	0.0309	0.5013509	0.0000211	5.95	0.0000947	0.00992
cg17405000	IL31RA	5	Open_Sea			1.393	0.0000313	0.0309	0.2927154	0.0000252	3.52	0.0035348	0.0292
cg09129334	ARHGEF7;ARHGEF7;ARHGEF7;ARHGEF7;ARHGEF7	13	Open_Sea		RFS	0.744	0.0000328	0.0309	0.1708864	0.0000012
cg16430963	WWTR1;WWTR1;WWTR1	3	Open_Sea	Enhancer	RFS	0.742	0.0000357	0.0309	0.2742708	0.000005
cg10055501	PITX2;PITX2;PITX2	4	Shore	Enhancer	RFS	0.733	0.0000382	0.0309	0.1000323	0.0000603
cg17107572	MEIS1	2	Open_Sea	Enhancer		0.758	0.0000385	0.0309	0.0006116	0.0000045	0.2	0.0075644	0.043	5.58	0.0005185	0.999
cg22731271	MEIS1	2	Open_Sea			0.751	0.0000415	0.0309	0.0004222	0.0000018	0.16	0.0057346	0.0374	5.89	0.0011054	0.999
cg05492433	COL22A1	8	Open_Sea			1.392	0.0000428	0.0309	0.1452378	0.0000077	5.07	0.0005436	0.0148
cg04352288	CA5A	16	Open_Sea	Enhancer		1.389	0.0000432	0.0309	0.0487151	0.0000151	4.28	0.0020552	0.0231
cg12747503		12	Open_Sea			1.308	0.0000433	0.0309	0.1538115	0.0000542	6.58	0.0000455	0.00826
cg26146732		14	Open_Sea			1.412	0.0000473	0.0309	0.0340605	0.0000275				0.39	0.0097966	0.999
cg16799926	SLC8A3;SLC8A3;SLC8A3;SLC8A3;SLC8A3;SLC8A3;SLC8A3;SLC8A3	14	Open_Sea			1.379	0.0000475	0.0309	0.1689745	0.0000326	2.62	0.0253112	0.0856
cg14716686	C21orf7	21	Open_Sea		RFS	1.425	0.0000476	0.0309	0.0169196	0.0000117
cg16178603	MEIS1	2	Open_Sea			0.738	0.000048	0.0309	0.0003475	0.0000026	0.19	0.0064845	0.0397	5.14	0.000857	0.999
cg24542751	LOC100133991;LOC100133991;C17orf46	17	Island	Enhancer		0.762	0.0000496	0.0309	0.0234736	0.0000255	0.11	0.0000122	0.00592	2.99	0.0129647	0.999
cg01633442	PTPRN2;PTPRN2;PTPRN2	7	Shore			1.383	0.000052	0.0309	0.0389835	0.0000155	5.32	0.0002867	0.0126
cg05682952		2	Shore	Enhancer	RFS	0.714	0.0000522	0.0309	0.1901974	0.0000215
cg05977002	FLJ42709;FLJ42709	5	Island			0.765	0.0000533	0.0309	0.0165817	0.0001099				2.13	0.0492311	0.999
cg14827391	NXN	17	Open_Sea		RFS	0.717	0.0000546	0.0309	0.0074155	0.0000169
cg11433622	MEIS1	2	Open_Sea	Enhancer		0.769	0.0000574	0.0316	0.0008376	0.0000054	0.2	0.0125135	0.0566	6.04	0.000538	0.999
cg18116285		7	Shore			1.346	0.00006	0.032	0.271247	0.0000315				0.43	0.0388644	0.999
cg15835312		4	Open_Sea	Enhancer		1.357	0.0000618	0.032	0.4610029	0.0000516	4.22	0.003996	0.0311
cg07023704	DLX2	2	Island		RFS	0.77	0.0000638	0.032	0.1338245	0.0000361
cg08993690	LOC285419	4	Open_Sea	Enhancer	RFS	1.347	0.0000656	0.032	0.4184869	0.0000129
cg18820060		5	Shore			1.498	0.0000679	0.032	0.197612	0.0000046	3.41	0.0096689	0.0488
cg23972738	MEIS1	2	Open_Sea			0.777	0.0000681	0.032	0.0004563	0.0000072	0.16	0.0072676	0.0421	6.68	0.000569	0.999
cg09565159	PTPRN2;PTPRN2;PTPRN2	7	Shore			1.327	0.0000711	0.032	0.040132	0.0000402	6.56	0.0000955	0.00992
cg18076842	C11orf75	11	Open_Sea	Enhancer	RFS	0.683	0.0000737	0.032	0.1029728	0.0000151
cg01973695		11	Island	Enhancer		0.732	0.0000758	0.032	0.0036979	0.000037	0.35	0.0117433	0.0545
cg01942863	GPC2	7	Island		RFS	0.802	0.0000774	0.032	0.1172469	0.0001227
cg10837142		10	Open_Sea	Enhancer		1.339	0.0000775	0.032	0.2522494	0.0001046	4.04	0.0008067	0.0168
cg00943851		6	Open_Sea	Enhancer		1.396	0.0000781	0.032	0.0005118	0.0000288	2.49	0.0187242	0.0715
cg04848570	GPR133	12	Open_Sea		RFS	1.49	0.0000803	0.0322	0.2757062	0.0000042
cg07306108	PTPRN2;PTPRN2;PTPRN2	7	Open_Sea			1.366	0.0000842	0.0331	0.2736928	0.0000749	3.9	0.002185	0.0237
cg12506775	C10orf18	10	Open_Sea	Enhancer	RFS	0.807	0.0000924	0.0336	0.0290488	0.0000384
cg14604584		9	Open_Sea		RFS	0.76	0.0000927	0.0336	0.0146593	0.0000093
cg18119485	OSBPL9;OSBPL9;OSBPL9;OSBPL9;OSBPL9;OSBPL9;OSBPL9	1	Shore		RFS	0.762	0.0000932	0.0336	0.4626365	0.00003
cg05369623	SASH1	6	Open_Sea	Enhancer	RFS	0.689	0.0000959	0.0336	0.0770668	0.0000008
cg01627847	LOC100133991;LOC100133991;C17orf46	17	Island	Enhancer		0.733	0.0000988	0.0336	0.0333034	0.0000408	0.17	0.0000508	0.00851	2.53	0.0152918	0.999
cg14584961	PTPRN2;PTPRN2;PTPRN2	7	Open_Sea			1.306	0.0001012	0.0336	0.1950772	0.0001375	5.02	0.000812	0.0168
cg08235947	PTPRN2;PTPRN2;PTPRN2	7	Shore			1.31	0.0001018	0.0336	0.0721788	0.0000626	5.85	0.0003247	0.0131
cg21344159	GPR133	12	Shelf			1.386	0.0001024	0.0336	0.3329389	0.0000342	3.66	0.0026883	0.0261
cg22222461	PGCP	8	Open_Sea	Enhancer	RFS	1.363	0.0001029	0.0336	0.0606321	0.000012
cg27136740	DLX2	2	Island		RFS	0.749	0.000103	0.0336	0.1742347	0.0000753
cg15991082	DDAH1;DDAH1	1	Open_Sea	Enhancer	RFS	1.395	0.0001158	0.0371	0.399213	0.0000083
cg02774963	KEL	7	Open_Sea	Enhancer		1.397	0.0001174	0.0371	0.0830731	0.0000388	4.69	0.0006562	0.0155
cg04508575	CDH6	5	Open_Sea		RFS	1.353	0.0001223	0.0379	0.3382601	0.0000376
cg24753998	C21orf7;C21orf7	21	Open_Sea		RFS	1.446	0.0001238	0.0379	0.001883	0.0000233
cg04837438		2	Shore			1.351	0.0001312	0.0384	0.1659603	0.0001342	4.3	0.0007826	0.0165
cg05877497	MEIS1	2	Open_Sea	Enhancer		0.799	0.0001321	0.0384	0.0041122	0.0001802				5.13	0.0001336	0.643
cg09462924	MEIS1	2	Open_Sea			0.761	0.0001325	0.0384	0.0005925	0.0000103				5.21	0.0013356	0.999
cg02681442	FOXG1	14	Shore			1.275	0.0001335	0.0384	0.0002321	0.0001927	4.25	0.0026028	0.0258
cg09270272	HDAC4	2	Shore			0.779	0.0001407	0.0391	0.1456968	0.0001845	0.41	0.0216262	0.0777
cg11802326	SLC8A3;SLC8A3;SLC8A3;SLC8A3	14	Open_Sea	Enhancer	RFS	1.364	0.0001452	0.0391	0.3597764	0.0000559
cg06890761	PTPRN2;PTPRN2;PTPRN2	7	Open_Sea			1.307	0.0001467	0.0391	0.0675393	0.0001043	4.21	0.0025707	0.0257
cg10753101	PTPRN2;PTPRN2;PTPRN2	7	Shelf			1.34	0.0001557	0.0391	0.1220412	0.0001532	3.62	0.0027346	0.0263
cg06173663	CUX1;CUX1;CUX1	7	Open_Sea		RFS	0.766	0.0001566	0.0391	0.0120422	0.000087
cg22674082	TMEM131	2	Open_Sea	Enhancer	RFS	0.764	0.0001571	0.0391	0.1899317	0.0000268
cg26466587	MCHR2;MCHR2	6	Island	Enhancer		1.261	0.0001607	0.0391	0.1781941	0.0001758	6.09	0.0008941	0.0172
cg04987302		14	Open_Sea	Enhancer		1.378	0.0001619	0.0391	0.0833003	0.0000508	2.85	0.0170075	0.0677
cg18090200	PTPRN2;PTPRN2;PTPRN2	7	Open_Sea			1.274	0.0001622	0.0391	0.075223	0.0001758	4.56	0.0027086	0.0261
cg18477362		3	Open_Sea	Enhancer		1.307	0.0001624	0.0391	0.5513925	0.0001657	4.09	0.0015841	0.0208
cg10205045	ANP32A	15	Open_Sea	Enhancer	RFS	0.786	0.0001626	0.0391	0.0384738	0.0000954
cg19848683	MECOM;MECOM;MECOM;MECOM;MECOM;MECOM;MECOM;MECOM;MECOM	3	Island		RFS	1.327	0.0001626	0.0391	0.0008254	0.0001493
cg06835212	MEF2C	5	Shelf		RFS	0.727	0.0001632	0.0391	0.0452719	0.0000282
cg11415402	APITD1;CORT	1	Open_Sea		RFS	0.747	0.0001678	0.0391	0.0957198	0.0000261
cg08543028		12	Open_Sea	Enhancer	RFS	1.387	0.000168	0.0391	0.0018302	0.0001088
cg26132774		13	Island	Enhancer	RFS	1.288	0.0001695	0.0391	0.0019035	0.0004193
cg19298498	YAP1;YAP1	11	Open_Sea	Enhancer	RFS	0.735	0.0001717	0.0391	0.0956549	0.0000312
cg05276414	TDRG1	6	Open_Sea			1.363	0.0001738	0.0391	0.2614584	0.0000981	3.47	0.0065927	0.04
cg05132905	ATL2;ATL2;ATL2	2	Shelf		RFS	0.733	0.0001746	0.0391	0.1026123	0.0000221
cg02344497	SLC4A7	3	Open_Sea	Enhancer	RFS	1.381	0.0001807	0.0393	0.699989	0.0000131
cg27512176	COL11A2;COL11A2;COL11A2;COL11A2	6	Shore			0.756	0.0001808	0.0393	0.0005169	0.0002018				2.22	0.0273137	0.999
cg17454831	MEIS1	2	Open_Sea			0.724	0.0001817	0.0393	0.0030026	0.0000201	0.21	0.0040622	0.0314	3.68	0.0023348	0.999
cg01862897	SLC8A3;SLC8A3;SLC8A3;SLC8A3;SLC8A3;SLC8A3	14	Open_Sea			1.33	0.0001908	0.0404	0.6499798	0.0001245	3.09	0.0102999	0.0506
cg17072494		6	Open_Sea	Enhancer	RFS	1.344	0.0001937	0.0404	0.0174716	0.0000044
cg03048083	LOC100133991;LOC100133991;C17orf46	17	Island	Enhancer		0.802	0.0001953	0.0404	0.0297831	0.0000651	0.094	0.0001009	0.0101	3.2	0.0291927	0.999
cg20260028	MIR211;TRPM1	15	Open_Sea		RFS	1.389	0.0001961	0.0404	0.4671247	0.000068
cg21833076		11	Open_Sea	Enhancer	RFS	1.348	0.0001989	0.0404	0.3723686	0.0000835
cg27576900		1	Open_Sea	Enhancer	RFS	1.528	0.0002013	0.0404	0.0501281	0.0000019
cg07510714		16	Open_Sea			1.347	0.0002018	0.0404	0.3255764	0.0000975	3.38	0.0079431	0.0442
cg04976245	PTPRN2;PTPRN2;PTPRN2	7	Shore			1.304	0.0002044	0.0404	0.1969196	0.0002931	3.57	0.0018596	0.0222
cg11172629	CUGBP2	10	Open_Sea		RFS	1.345	0.0002057	0.0404	0.0315233	0.0000608
cg19628686	COL11A2;COL11A2;COL11A2;COL11A2	6	Shore		RFS	0.779	0.0002092	0.0406	0.0151222	0.000221
cg14469209	OTX2OS1	14	Open_Sea	Enhancer	RFS	1.305	0.0002107	0.0406	0.5774563	0.0001105
cg06430632	SFT2D1	6	Open_Sea		RFS	0.754	0.0002178	0.041	0.1721475	0.0000289
cg14542367	TYRP1	9	Open_Sea			0.783	0.0002186	0.041	0.0274873	0.0001897				2.06	0.0475711	0.999
cg04736351	OTX2	14	Shore			1.289	0.0002191	0.041	0.091708	0.0003362	2.94	0.0284111	0.0918
cg14595425		12	Open_Sea			1.335	0.0002217	0.0411	0.1271202	0.0001561	4.12	0.0004494	0.0143
cg07825681		1	Open_Sea		RFS	1.341	0.0002262	0.0415	0.6121534	0.0001186
cg03019355	TDRG1	6	Open_Sea			1.312	0.0002303	0.0419	0.1818604	0.0002256	4.64	0.0009143	0.0173
cg15881332	PIK3CG	7	Shelf			1.304	0.0002371	0.0427	0.0564335	0.0001006	3.19	0.0166129	0.0667
cg12600749	PTPRN2;PTPRN2;PTPRN2	7	Shore			1.276	0.0002419	0.0431	0.0541992	0.0002311	3.94	0.0053944	0.0364
cg05375811	GPR133	12	Open_Sea		RFS	1.405	0.0002509	0.044	0.4088543	0.0000283
cg06471596	CUX1;CUX1;CUX1	7	Open_Sea		RFS	0.753	0.0002531	0.044	0.0101294	0.0001554
cg18801906	SHANK2	11	Open_Sea			1.326	0.0002535	0.044	0.1978753	0.0002093	4.62	0.0009743	0.0177
cg08362102	ANP32A	15	Open_Sea	Enhancer	RFS	0.78	0.000257	0.0442	0.0399729	0.0001329
cg08779777	PIK3CG	7	Shelf			1.302	0.0002593	0.0442	0.0439657	0.0001024	3.37	0.0177607	0.0694
cg01055748		10	Shore			1.333	0.0002622	0.0443	0.0325912	0.000099	3.24	0.0110194	0.0526
cg05296099	GPR133	12	Shore			1.399	0.0002654	0.0445	0.6231867	0.0000289	4.29	0.0017071	0.0214
cg07687548	DLX2	2	Island		RFS	0.831	0.00027	0.0446	0.1647858	0.0002527
cg16027546	OR10Q1;OR10Q1	11	Open_Sea			1.361	0.0002712	0.0446	0.0078792	0.0001058	5.2	0.0000609	0.00939
cg10591042		1	Shelf			1.284	0.0002739	0.0446	0.6142885	0.0003867	4.3	0.0002133	0.0117
cg09764807		10	Shelf			1.32	0.0002767	0.0446	0.6872307	0.0001677	4.95	0.0000571	0.00921
cg12265878		7	Open_Sea	Enhancer	RFS	1.304	0.0002791	0.0446	0.3310221	0.0000498
cg26687619		8	Open_Sea	Enhancer	RFS	1.311	0.0002816	0.0446	0.1210852	0.0001061
cg24136937	COX19	7	Shelf		RFS	0.779	0.0002865	0.0446	0.309944	0.0000595
cg25705486	LOC100192426;PTPRM;PTPRM	18	Island	Enhancer	RFS	0.78	0.0002882	0.0446	0.0857339	0.0001445
cg23236370	ADAMTS12	5	Shore		RFS	1.258	0.0002895	0.0446	0.632407	0.0001364
cg27194152	PTPRN2;PTPRN2;PTPRN2	7	Shore			1.322	0.0002897	0.0446	0.0634554	0.0002598	3.55	0.001508	0.0205
cg21944234		3	Open_Sea	Enhancer	RFS	1.308	0.0002942	0.045	0.010648	0.0001102
cg09747891	ADAMTS12	5	Shore		RFS	1.268	0.0002983	0.0452	0.538178	0.0001162
cg17433294	NMUR2	5	Open_Sea			1.335	0.0003103	0.0467	0.1658533	0.0001535	5.26	0.0000932	0.00992
cg13916816	GABRD	1	Shore			1.313	0.0003166	0.0471	0.117997	0.0004361	3.52	0.0045862	0.0335
cg16038120	FOXG1	14	Island	Enhancer		1.251	0.0003195	0.0471	0.0124521	0.0004292	7.65	0.0001425	0.0105
cg02041981	PTPRN2;PTPRN2;PTPRN2	7	Shore			1.344	0.0003213	0.0471	0.02472	0.0001053	5.73	0.0001139	0.0103
cg03239178		12	Shore		RFS	1.28	0.000323	0.0471	0.0769054	0.0006919
cg20210051	PDZRN4;PDZRN4	12	Open_Sea			0.725	0.0003351	0.048	0.0115105	0.0000853				2.25	0.0219493	0.999
cg10427027	PTPRN2;PTPRN2;PTPRN2	7	Open_Sea			1.336	0.000337	0.048	0.0617236	0.0001939	3.88	0.0021102	0.0233
cg25078444	FOXG1	14	Island	Enhancer		1.238	0.0003384	0.048	0.0081266	0.0005178	8.93	0.0000353	0.00799
cg05945030	PRDM10;PRDM10	11	Shelf			0.761	0.0003394	0.048	0.0226873	0.0002205	0.37	0.0310121	0.0971
cg20547155	GLI2;GLI2	2	Open_Sea	Enhancer	RFS	0.746	0.0003477	0.048	0.2211795	0.0001723
cg00088507	FAM189A1	15	Open_Sea			1.313	0.0003519	0.048	0.1325914	0.0001716	5.28	0.0004875	0.0145
cg22539420		2	Island		RFS	0.813	0.0003522	0.048	0.0282559	0.0001295
cg13214121	PTPRN2;PTPRN2;PTPRN2	7	Shore			1.322	0.000353	0.048	0.0498096	0.0001798	4.85	0.0002147	0.0117
cg22659262		13	Open_Sea	Enhancer		1.34	0.0003567	0.048	0.1254781	0.0002511	2.84	0.014381	0.0616
cg04021372		2	Island		RFS	0.788	0.0003576	0.048	0.0416922	0.0001514
cg04283864		6	Open_Sea			1.299	0.0003576	0.048	0.3653831	0.0003823	4.8	0.0009772	0.0177
cg08859215	FAM20A	17	Open_Sea	Enhancer	RFS	1.349	0.0003599	0.048	0.0885073	0.0001295
cg01637125		14	Shelf		RFS	0.757	0.0003652	0.048	0.3838602	0.0000848
cg15646359	LOC100130017	4	Island			1.268	0.0003683	0.048	0.3894353	0.0002936	6.12	0.0000888	0.00992
cg26033932	SLC8A3;SLC8A3;SLC8A3;SLC8A3;SLC8A3;SLC8A3	14	Open_Sea		RFS	1.297	0.0003706	0.048	0.3101119	0.0003714
cg00586817		2	Shore		RFS	0.824	0.0003718	0.048	0.058582	0.0001674
cg05688136	SPHKAP;SPHKAP	2	Open_Sea			1.312	0.0003722	0.048	0.1740157	0.0002123	3.8	0.0066302	0.0401
cg04508739		14	Shore	Enhancer		1.314	0.0003781	0.048	0.204988	0.0001141	4.06	0.0061259	0.0386
cg00163674	KRTAP10-12;C21orf29	21	Open_Sea			1.351	0.0003781	0.048	0.6716376	0.000128	5.68	0.0001419	0.0105
cg08094614		12	Open_Sea	Enhancer		1.322	0.000382	0.048	0.7858263	0.0001085	3.89	0.0070177	0.0413
cg00778807		1	Open_Sea	Enhancer		1.224	0.0003821	0.048	0.3037457	0.0006172	3.34	0.0057358	0.0374
cg17951138	FLJ42709;FLJ42709	5	Island		RFS	0.771	0.0003839	0.048	0.0093401	0.0003073
cg12026729	LOC100192426;PTPRM;PTPRM	18	Island	Enhancer	RFS	0.773	0.0003888	0.0483	0.129286	0.0001091
cg02768721	PTPRN2;PTPRN2;PTPRN2	7	Shore			1.207	0.0004004	0.049	0.2197416	0.0002803	12.56	0.0000651	0.00939
cg16110645	SERPINA1;SERPINA1;SERPINA1;SERPINA1;SERPINA1;SERPINA1;SERPINA1;SERPINA1;SERPINA1;SERPINA1;SERPINA1	14	Open_Sea			1.429	0.0004005	0.049	0.7188902	0.000048	3.15	0.0045878	0.0335
cg07165066	SACS	13	Shelf	Enhancer		1.273	0.0004052	0.049	0.3043387	0.0008678	2.93	0.0148614	0.0627
cg00740465	PTPRN2;PTPRN2;PTPRN2	7	Island			1.352	0.0004095	0.049	0.3100229	0.0001534	4.97	0.0002384	0.012
cg07048909		4	Open_Sea	Enhancer		1.304	0.0004103	0.049	0.4877519	0.0003218	3.76	0.005573	0.0369
cg22331825	PTPRN2;PTPRN2;PTPRN2	7	Shore			1.326	0.0004162	0.049	0.0957407	0.000298	4.13	0.0008795	0.0172
cg23288335	DLX2	2	Island		RFS	0.786	0.0004215	0.049	0.1664744	0.0005411
cg06070755	SLC22A10	11	Open_Sea			1.29	0.0004232	0.049	0.149681	0.0002799	4.94	0.0017736	0.0217
cg02788798		3	Open_Sea		RFS	1.337	0.0004282	0.049	0.0256105	0.0001447
cg12054453	TMEM49	17	Open_Sea			1.24	0.0004299	0.049	0.3686866	0.0007508	3.84	0.0037256	0.03
cg13860360	STARD13	13	Open_Sea	Enhancer	RFS	0.761	0.0004302	0.049	0.0451094	0.0001542
cg08120263	FOXG1	14	Shore			1.286	0.0004338	0.049	0.0018635	0.0005134	3.97	0.0019188	0.0224
cg19391675	TDRG1	6	Open_Sea			1.286	0.0004342	0.049	0.2800038	0.0005476	4.51	0.0017193	0.0215
cg22787151		7	Open_Sea			1.26	0.0004346	0.049	0.3880781	0.0004853	4.83	0.0013951	0.0199
cg27307183	CDYL;CDYL;CDYL;CDYL	6	Open_Sea		RFS	0.812	0.0004383	0.049	0.5634536	0.0000382
cg12436738	AGAP1;AGAP1	2	Island	Enhancer	RFS	0.79	0.0004384	0.049	0.4346801	0.0001715
cg03187073	CDYL;CDYL;CDYL;CDYL	6	Open_Sea		RFS	0.809	0.0004405	0.049	0.3831288	0.0000486
cg11091914	LRP12;LRP12	8	Shelf		RFS	0.767	0.0004407	0.049	0.1582486	0.0000476
cg20894963	CLECL1	12	Open_Sea		RFS	1.38	0.0004483	0.049	0.0133347	0.0000638
cg16051543		4	Open_Sea	Enhancer		1.364	0.0004503	0.049	0.0601283	0.0000646	2.88	0.0258192	0.0866
cg18032046	ZSCAN16	6	Open_Sea		RFS	0.791	0.0004506	0.049	0.3558347	0.0003548
cg01669242	PTPRN2;PTPRN2;PTPRN2	7	Shore			1.357	0.0004511	0.049	0.2169132	0.0001465	3.82	0.001483	0.0204
cg18489994		4	Open_Sea	Enhancer	RFS	1.26	0.0004528	0.049	0.1097547	0.0001856
cg20441135	CPEB3	10	Island		RFS	0.744	0.0004603	0.049	0.2169774	0.0002282
cg02846648	GLT1D1	12	Open_Sea			1.29	0.0004604	0.049	0.2581967	0.0004368	4.69	0.0015118	0.0205
cg11939496	CD244;CD244;CD244	1	Open_Sea		RFS	1.262	0.0004607	0.049	0.6234773	0.0003279
cg05630556	MCTP1	5	Shore			1.278	0.0004652	0.049	0.0120279	0.0008043				0.38	0.0070851	0.999
cg18273840	HCN1	5	Island			1.277	0.0004674	0.049	0.2233501	0.0005761	3.26	0.0144348	0.0617
cg09191732		7	Shore		RFS	0.778	0.000474	0.049	0.0473501	0.0000981
cg23492225		10	Open_Sea			1.306	0.0004772	0.049	0.6957191	0.0003069	4.46	0.0010054	0.0179
cg20615401	ZSCAN16	6	Open_Sea		RFS	0.814	0.0004801	0.049	0.3353547	0.000398
cg03583016	FLJ32063	2	Shore		RFS	0.81	0.0004806	0.049	0.0632394	0.0003878
cg13900349	PTPRN2;PTPRN2;PTPRN2	7	Island			1.253	0.0004833	0.049	0.3014261	0.0005678	6.11	0.0001212	0.0103
cg24593918	HLA-DQB1	6	Shore			1.323	0.0004861	0.049	0.0516339	0.0004379				0.45	0.0259351	0.999
cg09657435	PTPRZ1	7	Open_Sea			1.271	0.0004897	0.049	0.4281473	0.0004026	3.19	0.0165613	0.0666
cg01676959	TTC23L	5	Shore		RFS	0.761	0.0004909	0.049	0.0957177	0.0002374
cg22014834	SPRR2A	1	Open_Sea		RFS	1.303	0.0004911	0.049	0.3807121	0.0005923
cg24727343		7	Open_Sea	Enhancer	RFS	1.374	0.0004913	0.049	0.2273953	0.0001552
cg12472351	COL11A2;COL11A2;COL11A2;COL11A2	6	Shore			0.781	0.0004971	0.0493	0.0018442	0.0005479				2.26	0.0268078	0.999
cg12144446		4	Open_Sea	Enhancer		1.258	0.0004989	0.0493	0.4392835	0.0002888	3.33	0.0289516	0.093
cg26099045		2	Open_Sea	Enhancer	RFS	1.384	0.0005096	0.0499	0.2598961	0.0002544
cg20825664		1	Open_Sea	Enhancer		1.288	0.0005102	0.0499	0.2978392	0.0005678	5.86	0.0003021	0.0127
cg26974222	RASGRP2;RASGRP2;RASGRP2	11	Shore	Enhancer		1.34	0.0005136	0.05	0.3929356	0.0000845	2.29	0.0264585	0.0879
cg24966363		8	Open_Sea		RFS	1.294	0.0005169	0.05	0.2595285	0.0004647
cg02582848		1	Open_Sea	Enhancer		1.295	0.0005244	0.0502	0.5349037	0.0003418	3.53	0.0168269	0.0672
cg00935216	PTPRN2;PTPRN2;PTPRN2	7	Open_Sea			1.295	0.0005257	0.0502	0.0093169	0.0002581	7.41	0.0000097	0.00583
cg02161478	OTX2OS1	14	Shore			1.272	0.0005294	0.0502	0.0470817	0.0005287				0.41	0.0317337	0.999
cg24063658	PTPRN2;PTPRN2;PTPRN2	7	Shelf			1.299	0.0005295	0.0502	0.1351782	0.0003313	3.17	0.0114514	0.0538
cg16506432	CDC20B;CDC20B;CDC20B	5	Open_Sea		RFS	1.344	0.0005365	0.0504	0.3527562	0.0001986
cg01679225	PTPRN2;PTPRN2;PTPRN2	7	Open_Sea			1.279	0.0005392	0.0504	0.2007044	0.0005462	4.85	0.0004893	0.0145
cg05218653	ABCA3	16	Shore			1.241	0.0005424	0.0504	0.9211165	0.0006338	4.9	0.0019547	0.0226
cg01116873		7	Open_Sea			1.312	0.0005436	0.0504	0.168476	0.0002613	3.47	0.0179234	0.0696
cg25680629	CRTAP	3	Open_Sea	Enhancer	RFS	1.299	0.0005478	0.0504	0.2916774	0.0001706
cg00128057		5	Open_Sea			1.282	0.0005525	0.0504	0.3572379	0.0006322	4.95	0.0003508	0.0132
cg06684201	PTPRN2;PTPRN2;PTPRN2	7	Shore			1.326	0.0005526	0.0504	0.0358822	0.0002409	3.22	0.0059603	0.0382
cg00533390	HNRNPU;HNRNPU	1	Shore		RFS	0.76	0.0005543	0.0504	0.1345093	0.0004759
cg08124910	LOC100133991;LOC100133991;C17orf46	17	Island	Enhancer		0.753	0.0005584	0.0504	0.0470325	0.0002213	0.19	0.0001272	0.0103	2.32	0.0271743	0.999
cg00203456	ZSCAN16	6	Open_Sea		RFS	0.791	0.0005586	0.0504	0.3119668	0.0004466
cg18202263		12	Open_Sea			1.355	0.0005646	0.0504	0.2280047	0.0002887	3.9	0.001921	0.0224
cg06995003		7	Open_Sea			1.294	0.0005727	0.0504	0.0800832	0.0004286	3.82	0.0016842	0.0213
cg07301829		8	Open_Sea	Enhancer		0.754	0.0005749	0.0504	0.0121915	0.000404				3.03	0.0015997	0.999
cg20391058	MYT1L	2	Open_Sea			1.297	0.0005765	0.0504	0.2743298	0.0005111	4.84	0.0005726	0.0151
cg05663453	ZBTB40;ZBTB40	1	Shelf		RFS	0.771	0.0005784	0.0504	0.3611161	0.0003298
cg05979020	HOXD10	2	Island		RFS	0.767	0.0005827	0.0504	0.2271898	0.0001704
cg26835302		12	Open_Sea	Enhancer		1.287	0.0005833	0.0504	0.0540691	0.0002858	3.08	0.0276633	0.0903
cg07229767	RGS12;RGS12;RGS12	4	Shelf	Enhancer	RFS	0.769	0.0005833	0.0504	0.0128348	0.0002577
cg02302730		8	Shore			1.324	0.0005833	0.0504	0.2148464	0.0004114	3.06	0.0088848	0.0469
cg25400396	ZNF814	19	Shore			0.76	0.0005836	0.0504	0.0190884	0.0002199				2.31	0.0275856	0.999
cg05774141		7	Open_Sea			1.311	0.0005955	0.051	0.0813451	0.0004308	4.38	0.0005625	0.015
cg16804284	FOXG1	14	Island			1.29	0.000596	0.051	0.0028972	0.0005314	3.57	0.0065184	0.0398
cg22575436	CDH6	5	Open_Sea			1.33	0.0005993	0.051	0.3957095	0.000215	3.12	0.0159953	0.0652
cg00367962		2	Open_Sea			1.299	0.0006025	0.051	0.7260011	0.0003057	3.69	0.0050926	0.0354
cg05236960	CDH6	5	Open_Sea			1.353	0.0006058	0.051	0.0634298	0.0001159	3.23	0.0263982	0.0877
cg23619399		13	Shore		RFS	1.231	0.000608	0.051	0.0047446	0.0007861
cg13665593	ZSCAN16;ZSCAN16	6	Open_Sea			0.821	0.000611	0.051	0.3070366	0.000404				2.81	0.0448125	0.999
cg25129000		5	Shore		RFS	1.339	0.0006155	0.051	0.235342	0.0001929
cg16287679	ATP6V0A4;ATP6V0A4;ATP6V0A4	7	Open_Sea			1.378	0.0006181	0.051	0.6613623	0.0001608	3.09	0.0077777	0.0437
cg18791223	PTPRN2;PTPRN2;PTPRN2	7	Open_Sea			1.289	0.0006191	0.051	0.2444096	0.0006061	2.89	0.0108693	0.0522
cg02695074	SIGLEC12;SIGLEC12	19	Open_Sea			1.297	0.0006232	0.051	0.0427084	0.0002727	4.52	0.0027838	0.0265
cg02693150	C8orf38	8	Shelf		RFS	0.75	0.0006252	0.051	0.2301344	0.000308
cg00914726	C1orf87;C1orf87	1	Island		RFS	0.794	0.0006326	0.051	0.2707212	0.0003289
cg19895517	OTX2;OTX2	14	Open_Sea			1.25	0.000634	0.051	0.7587299	0.0006194	4.07	0.0058877	0.038
cg17392950	PTPRN2;PTPRN2;PTPRN2	7	Shelf			1.268	0.0006341	0.051	0.4444066	0.0006582	3.89	0.0029165	0.027
cg07444473	FLJ32063	2	Shore		RFS	0.816	0.0006344	0.051	0.0898613	0.0004537
cg16526755	C6orf106;C6orf106	6	Open_Sea	Enhancer	RFS	0.763	0.000635	0.051	0.0066117	0.0002862
cg06170065		13	Open_Sea	Enhancer		1.265	0.000644	0.0513	0.4487835	0.0005867	4.44	0.0023257	0.0245
cg09026038	COL22A1	8	Open_Sea	Enhancer	RFS	1.294	0.0006442	0.0513	0.8885994	0.0002435
cg05496203	MEIS1	2	Shelf		RFS	0.724	0.0006479	0.0514	0.0000477	0.0000532
cg04571522		1	Open_Sea			1.3	0.0006513	0.0514	0.088098	0.0004032	3.89	0.0051721	0.0357
cg13496755		9	Open_Sea	Enhancer	RFS	1.359	0.0006538	0.0514	0.0041361	0.0002612
cg03642518	PNOC	8	Open_Sea		RFS	1.325	0.0006592	0.0514	0.01625	0.0002158
cg12918213	MED13L	12	Open_Sea	Enhancer		1.26	0.0006675	0.0514	0.1165419	0.0004902	3.4	0.0167797	0.0672
cg02728483	DLX2	2	Island		RFS	0.798	0.0006696	0.0514	0.2098485	0.0006539
cg04189838	CYP2C19	10	Open_Sea			1.311	0.0006721	0.0514	0.3936705	0.0005442	4.02	0.0005054	0.0145
cg16865618		4	Open_Sea	Enhancer	RFS	1.321	0.0006728	0.0514	0.6680539	0.0003412
cg10594543	ADAMTS12	5	Open_Sea	Enhancer	RFS	1.25	0.0006739	0.0514	0.442331	0.0006316
cg03329572	FCRL5	1	Open_Sea		RFS	1.306	0.0006749	0.0514	0.2469829	0.0002602
cg09354692		6	Open_Sea	Enhancer		1.278	0.0006773	0.0514	0.7439211	0.0004417	3.38	0.0122837	0.056
cg17951713		8	Open_Sea	Enhancer	RFS	1.231	0.0006804	0.0514	0.3298831	0.0003107
cg17401720	PTPRN2;PTPRN2;PTPRN2	7	Shore			1.263	0.0006854	0.0514	0.6690441	0.0004791	7.65	0.0000625	0.00939
cg16796151	PTPRN2;PTPRN2;PTPRN2	7	Shore			1.291	0.0006872	0.0514	0.0499754	0.0003943	3.58	0.0061775	0.0387
cg05166028	PTPRN2;PTPRN2;PTPRN2	7	Shelf			1.247	0.0006884	0.0514	0.2330557	0.0007967	4.94	0.0012011	0.019
cg26038514	ASAP1	8	Open_Sea	Enhancer	RFS	0.798	0.0006898	0.0514	0.1371717	0.0005923
cg03070856		8	Island			1.302	0.0006904	0.0514	0.238814	0.0003779	4.67	0.0023459	0.0245
cg15207669	CSMD2	1	Open_Sea			1.261	0.0006934	0.0514	0.5397919	0.0005157	3.24	0.0217669	0.078
cg14764792	ATG5	6	Shelf		RFS	0.761	0.0006996	0.0516	0.1091227	0.0001451
cg26251506	DLX6AS	7	Shelf			0.81	0.0007052	0.0517	0.8993893	0.0001651	0.29	0.0202508	0.0748
cg19886853		1	Island	Enhancer		0.749	0.0007094	0.0517	0.0109933	0.0001398				2.31	0.0368091	0.999
cg07529930	PTPRN2;PTPRN2;PTPRN2	7	Shore			1.292	0.0007098	0.0517	0.1671731	0.000605	3.95	0.0010377	0.018
cg14605441		1	Island			1.364	0.0007113	0.0517	0.0952522	0.0002137	5.1	0.0001391	0.0105
cg09263316	ABCA3	16	Shelf			1.294	0.0007187	0.0519	0.6174613	0.0006826	5.53	0.0000374	0.00799
cg05976283		8	Shelf		RFS	1.35	0.0007214	0.0519	0.2624089	0.0002714
cg03260104	TDRG1	6	Open_Sea			1.297	0.0007251	0.0519	0.1295358	0.0006984	4.44	0.0009905	0.0178
cg04461028	HDAC4	2	Open_Sea		RFS	0.766	0.000734	0.0519	0.2891107	0.0000979
cg01821452		12	Open_Sea	Enhancer	RFS	1.302	0.0007388	0.0519	0.3322633	0.0001316
cg05776861	ARHGEF7;ARHGEF7;ARHGEF7;ARHGEF7;ARHGEF7	13	Open_Sea		RFS	0.795	0.0007402	0.0519	0.1680995	0.0006527
cg13001868	C17orf46;LOC100133991;LOC100133991	17	Island			0.824	0.0007411	0.0519	0.0337572	0.0003481	0.09	0.0001484	0.0105
cg05479627		16	Shore			1.302	0.0007426	0.0519	0.0112229	0.0004734	4.2	0.0015046	0.0204
cg14743983	C21orf29;KRTAP12-1	21	Open_Sea			1.266	0.0007452	0.0519	0.6311759	0.0006632	6.09	0.0000819	0.00992
cg10415314	NPAS3;NPAS3;NPAS3;NPAS3	14	Open_Sea	Enhancer		0.803	0.0007466	0.0519	0.0006083	0.0005698				2.99	0.0117769	0.999
cg22547775		5	Open_Sea			1.303	0.0007478	0.0519	0.6153531	0.0008369	7.07	0.0000011	0.00353
cg09542291	SMCP	1	Open_Sea			1.262	0.0007479	0.0519	0.6446265	0.0005789	3.23	0.0171647	0.0681
cg01954404		14	Open_Sea	Enhancer		1.302	0.0007486	0.0519	0.885195	0.0003819	3.65	0.0029364	0.0271
cg01201512	NINJ2	12	Open_Sea	Enhancer	RFS	0.796	0.0007602	0.0524	0.432825	0.0003248
cg15782666		7	Open_Sea			1.267	0.0007614	0.0524	0.0946081	0.0005652	4.15	0.0038939	0.0306
cg20591120	BRE;BRE;BRE;BRE;BRE	2	Open_Sea	Enhancer	RFS	1.295	0.0007694	0.0527	0.7756301	0.000065
cg14480116	SPRED2;SPRED2	2	Open_Sea		RFS	1.246	0.0007816	0.0534	0.2747888	0.0004513
cg25810938	ANKMY1;ANKMY1	2	Island			0.778	0.0007857	0.0534	0.0264071	0.000461				2.29	0.0332713	0.999
cg24302133	CACNA1E	1	Shelf			1.265	0.0007875	0.0534	0.1612442	0.000425	2.8	0.0290836	0.0933
cg25184827	RAB1A;RAB1A	2	Shore		RFS	0.789	0.0008029	0.0543	0.3817248	0.00048
cg25638443	ST8SIA1	12	Open_Sea	Enhancer	RFS	1.308	0.0008177	0.0549	0.5664185	0.0003752
cg06796713	MEIS1	2	Shelf			0.747	0.0008197	0.0549	0.0003561	0.0001231				2.55	0.0347196	0.999
cg13284789	SIDT1	3	Shelf			1.308	0.0008231	0.0549	0.2276855	0.0006139	2.64	0.0285017	0.092
cg06329735	KLHL35	11	Shore		RFS	0.827	0.0008239	0.0549	0.0020467	0.0004419
cg24764091		19	Island			1.311	0.0008352	0.0555	0.0323551	0.0004701	3.98	0.0011574	0.0187
cg08971771	DLX4;DLX4	17	Island	Enhancer	RFS	0.791	0.0008497	0.0562	0.0296858	0.0004445
cg22272282	HIST1H2BK	6	Shore		RFS	0.84	0.0008524	0.0562	0.0591424	0.000305
cg19123916	SLC10A4	4	Shore		RFS	1.374	0.0008573	0.0563	0.0064138	0.0002658
cg27391540	GABRR2	6	Open_Sea		RFS	1.3	0.0008597	0.0563	0.1737597	0.0007321
cg02323550	PTPRN2;PTPRN2;PTPRN2	7	Island			1.271	0.0008716	0.0569	0.3839418	0.0008948	4.3	0.00208	0.0232
cg03830049	GABRG3	15	Open_Sea	Enhancer		1.258	0.0008811	0.0573	0.1631601	0.0011891	6.72	0.0000877	0.00992
cg16422884		5	Open_Sea			1.285	0.0008829	0.0573	0.7542807	0.0002093	3.42	0.0125717	0.0567
cg08893087	FAM69A	1	Open_Sea	Enhancer	RFS	1.273	0.0008903	0.0574	0.359201	0.0003805
cg11592786		15	Open_Sea			1.305	0.0008905	0.0574	0.0090635	0.0004143	3.93	0.00377	0.0302
cg18576667	GABRG3	15	Open_Sea			1.293	0.0008945	0.0574	0.4849682	0.0007675	4.72	0.0001462	0.0105
cg13563959		15	Shelf		RFS	1.265	0.0009023	0.0577	0.9171491	0.0003415
cg24384195	PIK3CG	7	Shelf			1.297	0.0009093	0.0578	0.0785909	0.0006202	2.99	0.0163969	0.0661
cg24646841	PTPRN2;PTPRN2;PTPRN2	7	Open_Sea			1.253	0.0009122	0.0578	0.7634661	0.0018028	2.68	0.0209292	0.0763
cg20784391		17	Open_Sea	Enhancer		1.307	0.0009123	0.0578	0.365874	0.0005484	3.57	0.0027048	0.0261
cg02699090	PTPRN2;PTPRN2;PTPRN2	7	Shore			1.298	0.0009212	0.0582	0.0799782	0.0007221	3.22	0.005517	0.0368
cg17107307		1	Open_Sea	Enhancer		1.269	0.0009285	0.0582	0.1780808	0.0007147	5.84	0.0005403	0.0148
cg24076747	LNX1;LNX1	4	Open_Sea	Enhancer	RFS	1.282	0.0009311	0.0582	0.3188186	0.0002783
cg17344321		7	Open_Sea	Enhancer	RFS	1.215	0.0009337	0.0582	0.4436039	0.0003639
cg05245650	CDC42EP3	2	Shore		RFS	0.763	0.0009344	0.0582	0.4170867	0.0004017
cg24610425	TSPAN12	7	Open_Sea		RFS	1.306	0.0009428	0.0582	0.157154	0.0002619
cg19281595	SNORD115-38	15	Open_Sea			1.303	0.0009439	0.0582	0.1430225	0.0007202	4.47	0.0010213	0.0179
cg26242687		6	Shore	Enhancer		1.324	0.0009449	0.0582	0.6030971	0.0004457	3.17	0.0055292	0.0368
cg14795528	PTPRN2;PTPRN2;PTPRN2	7	Shelf			1.255	0.0009452	0.0582	0.0381607	0.0002716	5.45	0.0034154	0.0286
cg08288074		11	Open_Sea	Enhancer		1.324	0.0009553	0.0586	0.6317456	0.0005113	4.34	0.0002675	0.0122
cg14163731		11	Island			1.279	0.0009612	0.0588	0.6572102	0.0013265	4.12	0.0008255	0.0169
cg23248887	SSTR1	14	Island			1.239	0.0009646	0.0588	0.0479036	0.0008699	8.99	0.0000204	0.00656
cg23531640	ETS1;ETS1;ETS1	11	Open_Sea	Enhancer	RFS	1.285	0.0009695	0.0588	0.2612802	0.0002413
cg13241681	TMCO3	13	Shore		RFS	0.838	0.0009727	0.0588	0.0162586	0.0009835
cg16109731	DUSP10;DUSP10;DUSP10	1	Open_Sea	Enhancer		0.722	0.0009739	0.0588	0.6900949	0.0001217	0.41	0.0303261	0.0955
cg12706983	ZSCAN16	6	Open_Sea			0.842	0.0009832	0.0591	0.309847	0.0007478				3.06	0.0431802	0.999
cg25959799	GABRB3;GABRB3	15	Open_Sea			1.304	0.0009851	0.0591	0.5249331	0.000883	3.75	0.0035879	0.0294
cg00332588	POTEA;POTEA	8	Open_Sea			1.304	0.0009876	0.0591	0.4076794	0.0009685	2.66	0.0311378	0.0973
cg01367097	RGS4;RGS4;RGS4	1	Open_Sea			0.782	0.0010088	0.0602	0.0111506	0.000698				3.44	0.000853	0.999
cg14396758	RELL1;RELL1	4	Shore		RFS	0.779	0.0010125	0.0602	0.0146672	0.0004773
cg10982364		2	Island		RFS	0.832	0.0010161	0.0602	0.0274232	0.0004155
cg09282258	PRR15	7	Shore		RFS	0.748	0.0010216	0.0604	0.00109	0.0001465
cg13099226		1	Open_Sea	Enhancer	RFS	1.251	0.001036	0.061	0.3980047	0.0008669
cg04002235		11	Island	Enhancer	RFS	0.784	0.0010389	0.061	0.0266062	0.0005392
cg27421291		6	Open_Sea	Enhancer	RFS	1.295	0.0010488	0.0612	0.9863063	0.0002398
cg21748317	PTPRN2;PTPRN2;PTPRN2	7	Open_Sea			1.296	0.0010508	0.0612	0.2749709	0.0009618	3.31	0.005124	0.0355
cg06209383		7	Shore			1.301	0.0010547	0.0612	0.3134956	0.0007878	5.14	0.0000731	0.00982
cg23302649	C14orf23;C14orf23	14	Island	Enhancer		1.229	0.001055	0.0612	0.0435239	0.0008136	6.96	0.0006687	0.0156
cg21576525	TBCD;ZNF750	17	Open_Sea		RFS	0.773	0.0010641	0.0614	0.2361748	0.0002156
cg04124740	PRKCA	17	Open_Sea	Enhancer	RFS	0.759	0.0010653	0.0614	0.7138663	0.0003752
cg09496385	PTPRN2;PTPRN2;PTPRN2	7	Shore			1.263	0.0010754	0.0617	0.3110457	0.0007496	7.16	0.0001418	0.0105
cg23169883	ADAMTS14;ADAMTS14	10	Shelf		RFS	0.799	0.0010759	0.0617	0.0839295	0.0015627
cg15481539	DEFA5	8	Open_Sea		RFS	1.284	0.00108	0.0617	0.296018	0.00052
cg01488770		17	Island			0.823	0.0010874	0.0619	0.4319218	0.0007972	0.25	0.0136709	0.0596
cg26208815	PTPRN2;PTPRN2;PTPRN2	7	Open_Sea			1.335	0.0010891	0.0619	0.0533802	0.0003047	4.06	0.0013712	0.0199
cg05124166	KIAA1211	4	Shore			1.277	0.0010995	0.0619	0.3985092	0.0009345	4.63	0.0004071	0.0139
cg17526513	NR2F6	19	Island	Enhancer		0.806	0.0011001	0.0619	0.2614724	0.0011077				2.63	0.0182727	0.999
cg26388707	OCA2	15	Open_Sea			1.238	0.0011022	0.0619	0.4842256	0.0010591	5.56	0.0008979	0.0172
cg00198594		3	Open_Sea	Enhancer		1.296	0.001105	0.0619	0.1763648	0.0011677	3.26	0.0035998	0.0294
cg07879825	AUTS2;AUTS2;AUTS2	7	Open_Sea	Enhancer	RFS	0.782	0.0011083	0.0619	0.4741081	0.0006088
cg26046877	PTPRN2;PTPRN2;PTPRN2	7	Shore			1.283	0.0011089	0.0619	0.0360594	0.0009673	4.12	0.0008426	0.0171
cg14411311	GABBR2	9	Open_Sea	Enhancer		1.264	0.0011197	0.0623	0.8647948	0.001014	4.04	0.0013043	0.0194
cg00934355	DMRT2;DMRT2;DMRT2	9	Shore			1.337	0.0011237	0.0624	0.0180303	0.0002541	3.88	0.0126317	0.0569
cg13782919	SYK;SYK;SYK;SYK	9	Open_Sea		RFS	1.331	0.0011319	0.0627	0.0563432	0.0004797
cg16730765	ANKRD34C	15	Open_Sea			1.284	0.0011363	0.0627	0.3870569	0.000667	4.21	0.0024662	0.0251
cg03548415		11	Open_Sea	Enhancer		1.272	0.0011418	0.0627	0.3841518	0.0005861	2.83	0.0183202	0.0705
cg00036347	LOC100132111;C2CD4D	1	Shore		RFS	0.77	0.001142	0.0627	0.010997	0.0002332
cg02654923		3	Open_Sea		RFS	1.327	0.001148	0.0627	0.0934211	0.0004156
cg21185662	ANO6;ANO6;ANO6	12	Open_Sea	Enhancer	RFS	1.274	0.0011572	0.0627	0.0520451	0.0009684
cg14065857	LTBP1;LTBP1;LTBP1;LTBP1;LTBP1	2	Open_Sea	Enhancer	RFS	1.273	0.00116	0.0627	0.7901877	0.0006677
cg14632918	PTPRN2;PTPRN2;PTPRN2	7	Shore			1.253	0.0011672	0.0627	0.0712508	0.000763	2.88	0.0317432	0.0987
cg20789483	LOC340094	5	Open_Sea	Enhancer	RFS	1.324	0.0011691	0.0627	0.0891324	0.0006465
cg02897008		1	Shelf			1.295	0.0011743	0.0627	0.1229926	0.000619	5.31	0.0001874	0.0111
cg08091439	AHCYL1	1	Open_Sea	Enhancer	RFS	1.269	0.0011792	0.0627	0.0406882	0.0005531
cg17178922	WDR49	3	Open_Sea		RFS	1.26	0.0011869	0.0627	0.2286399	0.0007914
cg15986671		7	Open_Sea			1.276	0.0011876	0.0627	0.0806616	0.0010475	5.13	0.0003885	0.0137
cg02676052	LCP2	5	Open_Sea			1.309	0.0011922	0.0627	0.7227636	0.0008524	4.42	0.0003005	0.0127
cg25258258	PTPRN2;PTPRN2;PTPRN2	7	Shore			1.275	0.0011958	0.0627	0.1537638	0.0007918	4.32	0.0012802	0.0193
cg10876282	ZSCAN16	6	Open_Sea		RFS	0.797	0.0011964	0.0627	0.3920613	0.0008869
cg21830828	PPP1R16B	20	Open_Sea			1.25	0.0012001	0.0627	0.6103677	0.0013361	4.4	0.0017654	0.0217
cg17252884	SH3BP5;SH3BP5	3	Shelf		RFS	1.281	0.0012004	0.0627	0.2225362	0.0001938
cg18233538	APITD1;CORT	1	Open_Sea		RFS	0.763	0.0012008	0.0627	0.0029314	0.0005935
cg06998119		5	Open_Sea			1.263	0.0012081	0.0627	0.5610498	0.0015529	3.58	0.0040005	0.0311
cg01760983	IL17RA	22	Shore			1.305	0.0012087	0.0627	0.0683947	0.0008078	2.85	0.0187916	0.0716
cg15264162	DPP6;DPP6;DPP6	7	Open_Sea			1.282	0.0012127	0.0627	0.2411151	0.0010902	3.48	0.0041665	0.0319
cg23682134		8	Open_Sea	Enhancer		1.25	0.0012135	0.0627	0.5915445	0.0005431	3.73	0.0061149	0.0386
cg23787144	PTN	7	Open_Sea		RFS	0.778	0.0012171	0.0627	0.3268008	0.0002917
cg02863179	ARID5B	10	Open_Sea	Enhancer	RFS	1.272	0.0012207	0.0627	0.0910896	0.000709
cg23099587		4	Open_Sea	Enhancer		1.229	0.0012272	0.0627	0.4442718	0.0023296	2.88	0.0182264	0.0704
cg18601714		17	Open_Sea			1.292	0.0012292	0.0627	0.1174678	0.0006429	3.86	0.0030163	0.0273
cg24197303	PTPRN2;PTPRN2;PTPRN2	7	Open_Sea			1.329	0.0012294	0.0627	0.13257	0.0003445	4.65	0.0005347	0.0148
cg24336338	GPR133	12	Open_Sea		RFS	1.274	0.0012361	0.0627	0.3466891	0.0006862
cg09853792	COL22A1	8	Open_Sea		RFS	1.267	0.0012364	0.0627	0.972707	0.0005935
cg23026345	LRFN2	6	Open_Sea			1.303	0.0012383	0.0627	0.1545989	0.0006449	4.41	0.0005259	0.0147
cg09123693	PTPRN2;PTPRN2;PTPRN2	7	Shelf			1.302	0.0012418	0.0627	0.145762	0.0006805	3.08	0.005275	0.036
cg13576505		4	Open_Sea			1.295	0.001243	0.0627	0.4488538	0.0006483	5.14	0.0001724	0.011
cg00347563	GIPC2;GIPC2	1	Island		RFS	0.824	0.0012445	0.0627	0.0574519	0.0009301
cg00214250	PTPRN2;PTPRN2;PTPRN2	7	Open_Sea			1.265	0.0012504	0.0627	0.226157	0.0008358	5.19	0.000395	0.0137
cg19693115		6	Shore			1.295	0.0012505	0.0627	0.8778227	0.0004876	3.45	0.0114923	0.054
cg21807065		1	Shore			1.295	0.0012511	0.0627	0.6310584	0.0010055	3.09	0.0092258	0.0479
cg01877524	DSCAML1	11	Island			1.232	0.0012528	0.0627	0.3868093	0.0007858	8.03	0.0001256	0.0103
cg08923669	MRPL28	16	Island		RFS	0.73	0.0012559	0.0627	0.0322082	0.0005254
cg27326642	HIST1H4D	6	Island		RFS	0.835	0.001263	0.0629	0.0411909	0.0006396
cg00542775		1	Shelf			1.272	0.0012836	0.0637	0.1931891	0.0009682	5.49	0.0001593	0.011
cg18837178		5	Shelf		RFS	1.286	0.0012997	0.0644	0.029018	0.0006828
cg00569056		5	Shelf		RFS	0.785	0.0013041	0.0644	0.0767941	0.0002761
cg18479593		14	Island			1.188	0.0013124	0.0646	0.5224192	0.001576	3.83	0.0189432	0.072
cg25826515	ABCB5;ABCB5	7	Open_Sea	Enhancer	RFS	1.289	0.0013148	0.0646	0.2299321	0.0009848
cg11151314	INPP5A	10	Shore			0.811	0.0013176	0.0646	0.0168734	0.0012141				2.27	0.0493554	0.999
cg23335356	AVPR1A	12	Shelf			1.302	0.001329	0.0649	0.591706	0.0006381	2.94	0.0110208	0.0526
cg05165940		2	Island		RFS	0.803	0.001331	0.0649	0.0341412	0.0006149
cg13814677	CELSR1	22	Shelf		RFS	0.775	0.0013352	0.0649	0.0106246	0.0003228
cg23983726	AK3L1;AK3L1;AK3L1	1	Open_Sea	Enhancer	RFS	0.811	0.0013411	0.0649	0.0124567	0.0012937
cg13628022	TTLL11	9	Open_Sea	Enhancer		1.276	0.0013419	0.0649	0.1939377	0.0005073	2.96	0.0151169	0.0632
cg26862022	GJD2	15	Shore			1.326	0.0013446	0.0649	0.1762649	0.0005582	4.73	0.0001577	0.0109
cg09645993		5	Open_Sea	Enhancer		0.827	0.0013481	0.0649	0.9475314	0.002102	0.3	0.0226278	0.0799
cg22679014	PNOC	8	Open_Sea		RFS	1.268	0.00136	0.065	0.0084892	0.0004842
cg00931644	KCTD12	13	Shore		RFS	0.746	0.0013688	0.065	0.0765351	0.0004607
cg23064157		10	Island			1.303	0.0013707	0.065	0.069971	0.0006129	4.52	0.0006076	0.0153
cg14590149		13	Open_Sea			1.307	0.0013708	0.065	0.576462	0.0008179	4.77	0.0007339	0.016
cg22718696	MTOR	1	Open_Sea	Enhancer		1.277	0.0013759	0.065	0.7428543	0.0005691	5.03	0.0006014	0.0153
cg02395917	COL22A1	8	Open_Sea			1.228	0.0013795	0.065	0.5016979	0.0012399	3.58	0.0128308	0.0575
cg12040203	CACNA1E	1	Shore		RFS	1.294	0.0013796	0.065	0.387825	0.0005685
cg14770389		10	Open_Sea			1.308	0.0013817	0.065	0.0158261	0.0007791	3.84	0.001616	0.0209
cg16936953	TMEM49	17	Open_Sea			1.229	0.0013826	0.065	0.6733046	0.0021049	3.3	0.0092889	0.0481
cg18181954	MYOCD;MYOCD	17	Shore			1.303	0.0013855	0.065	0.1301113	0.0005556	3.97	0.0039068	0.0307
cg03451670	AGAP1;AGAP1	2	Island	Enhancer	RFS	0.807	0.0013868	0.065	0.9896421	0.0005577
cg05742082	TMEM132D	12	Open_Sea			1.265	0.0014041	0.0657	0.0414044	0.0007277	3.68	0.0120416	0.0554
cg05093254	ABCA3	16	Open_Sea			1.266	0.0014102	0.0658	0.5122024	0.0010179	4.35	0.0023022	0.0243
cg09301410	PTPRN2;PTPRN2;PTPRN2	7	Shore			1.329	0.0014286	0.0665	0.0491704	0.0004685	3.51	0.0020255	0.0229
cg11125315		2	Shelf			1.26	0.0014352	0.0666	0.0554231	0.0010617	5.14	0.0008405	0.0171
cg14254745	DHDDS;DHDDS	1	Shore		RFS	0.779	0.0014484	0.0671	0.0368038	0.0005803
cg16050237	SNORD115-10;SNORD115-42	15	Open_Sea			1.264	0.001459	0.0671	0.2877816	0.0016189	4.33	0.0018731	0.0223
cg08258494	CHRM3	1	Open_Sea		RFS	1.328	0.0014597	0.0671	0.7651347	0.0003541
cg05353869	KLHL35	11	Island		RFS	0.844	0.0014598	0.0671	0.0011085	0.0011791
cg01154227		14	Open_Sea	Enhancer	RFS	0.797	0.0014636	0.0671	0.1097514	0.0003071
cg23634124	DLX4;DLX4	17	Island	Enhancer	RFS	0.814	0.0014754	0.0675	0.0537939	0.0008982
cg13018197		21	Shelf			1.316	0.0014793	0.0675	0.9979195	0.0005929	6.32	0.0001109	0.0102
cg05777757		8	Open_Sea	Enhancer		1.248	0.0014815	0.0675	0.9940185	0.0015881	3.08	0.0279911	0.0909
cg21930061	RBM34;RBM34;RBM34	1	Shelf		RFS	0.807	0.0014908	0.0676	0.2587217	0.0006779
cg16991515	HIST1H2BK;HIST1H4I	6	Shore		RFS	0.831	0.0014914	0.0676	0.0869344	0.0007015
cg09869811	NUTF2	16	Open_Sea	Enhancer	RFS	0.757	0.0015034	0.068	0.0163571	0.0004191
cg02599464	HIST1H2BK;HIST1H4I	6	Shore		RFS	0.836	0.0015212	0.0686	0.0775274	0.0007299
cg12688521		1	Island			1.304	0.001528	0.0687	0.0726678	0.0007559	6.31	0.0000173	0.00656
cg11380881		2	Open_Sea			1.273	0.0015294	0.0687	0.2712817	0.0010316	4.48	0.0010201	0.0179
cg22612590	TMCO3	13	Shore			0.807	0.001533	0.0687	0.0180032	0.0016907				2.31	0.0300949	0.999
cg18121946	RICH2	17	Shelf			1.3	0.00154	0.0687	0.2475409	0.0009805				0.41	0.0130217	0.999
cg14573876	MAP2K2	19	Shelf			1.267	0.0015403	0.0687	0.3689158	0.0015966	3.12	0.0063486	0.0392
cg19891440		15	Open_Sea			1.31	0.0015592	0.069	0.151054	0.0009576	2.97	0.0103005	0.0506	0.47	0.0388248	0.999
cg14468856	TPK1;TPK1	7	Open_Sea		RFS	1.237	0.0015623	0.069	0.0737763	0.0011907
cg21735031		12	Open_Sea			1.27	0.0015648	0.069	0.070504	0.0010918	4.71	0.0006123	0.0153
cg03335136		7	Shore			1.249	0.0015685	0.069	0.4234966	0.0012982	7.48	0.0000183	0.00656
cg12444411	GNA12	7	Island	Enhancer	RFS	0.789	0.0015686	0.069	0.0011812	0.0013735
cg23074601	PTPRN2;PTPRN2;PTPRN2	7	Open_Sea			1.253	0.0015686	0.069	0.4143177	0.0016591	3.65	0.0033897	0.0286
cg21187769	GRID2	4	Island		RFS	1.251	0.0015756	0.0691	0.0293786	0.0032842
cg18080858		1	Island			1.253	0.0015807	0.0692	0.8373642	0.0020066	4.06	0.0020506	0.0231
cg09441904	CDH13	16	Open_Sea			1.264	0.0015873	0.0693	0.9728874	0.0012243	2.51	0.0276751	0.0903
cg18942579	TMEM49	17	Open_Sea			1.216	0.0016046	0.0696	0.7124562	0.002268	3.76	0.0055725	0.0369
cg14233604		9	Open_Sea	Enhancer	RFS	1.3	0.0016082	0.0696	0.2232841	0.0001167
cg02919564	TNFRSF21	6	Open_Sea	Enhancer		1.232	0.0016095	0.0696	0.6113447	0.0006532	3.18	0.017755	0.0694
cg15257078	AKR1B15	7	Open_Sea			1.317	0.0016246	0.0696	0.1324884	0.0008822	4.25	0.0005798	0.0152
cg26258226		10	Shore			1.34	0.0016251	0.0696	0.0268805	0.0005281	3.08	0.0069152	0.041
cg26550235	IFFO2	1	Open_Sea		RFS	0.76	0.001628	0.0696	0.0079749	0.0003489
cg22616881	DLX6AS	7	Shelf			0.804	0.0016299	0.0696	0.9694548	0.0003006	0.28	0.0219733	0.0784
cg03589296	MEIS1	2	Shelf			0.778	0.0016337	0.0696	0.0019512	0.0010562				2.61	0.0095014	0.999
cg19466110		10	Open_Sea			1.254	0.0016343	0.0696	0.8176813	0.0015185	5.64	0.0001708	0.011
cg03271761	KCNIP4;KCNIP4;KCNIP4	4	Open_Sea		RFS	1.255	0.0016346	0.0696	0.8651179	0.0017504
cg03943773	PITX2;PITX2	4	Shore			0.832	0.0016386	0.0696	0.0422831	0.0021227				2.94	0.0235969	0.999
cg15614268		2	Open_Sea			1.285	0.0016386	0.0696	0.5481183	0.0012415	2.78	0.0247752	0.0845
cg26015416	NTNG1;NTNG1;NTNG1	1	Shore			0.796	0.001642	0.0696	0.1179354	0.0009604	0.3	0.0088133	0.0467
cg23775409	FAM189A1	15	Open_Sea			1.295	0.0016436	0.0696	0.2432268	0.0007471	4.95	0.0005715	0.0151
cg00066925		12	Island			1.253	0.0016624	0.0702	0.4046875	0.0016656	6.16	0.0000848	0.00992
cg08576518	PTPRN2;PTPRN2;PTPRN2	7	Open_Sea			1.283	0.0016678	0.0703	0.27923	0.0012373	3.53	0.002585	0.0257
cg00797183	AFM	4	Open_Sea			1.251	0.001672	0.0703	0.7439393	0.0013583	4.41	0.001141	0.0186
cg13827782	DIRAS2	9	Open_Sea			1.223	0.0016825	0.0704	0.7266098	0.0019381	4.62	0.0017325	0.0215
cg06248061	SYCE1;SYCE1;SYCE1	10	Open_Sea			1.276	0.0016849	0.0704	0.4549859	0.0013624	4.76	0.0002806	0.0124
cg02364610	CREB3L1	11	Island			1.27	0.0016853	0.0704	0.0278242	0.0014765	2.82	0.022163	0.0788
cg05675514	FLJ22536	6	Open_Sea	Enhancer	RFS	1.218	0.0016945	0.0706	0.0917469	0.0017647
cg06652329	IGF1;IGF1;IGF1	12	Open_Sea		RFS	1.256	0.0016976	0.0706	0.4455705	0.0015485
cg15938050		17	Open_Sea	Enhancer		1.241	0.0017054	0.0707	0.0035401	0.0013081	3.66	0.0096202	0.0487
cg03281369	LEUTX	19	Open_Sea			1.306	0.0017071	0.0707	0.9382715	0.0008249	3.94	0.0013336	0.0196
cg16501237	FRAT1;FRAT1	10	Island	Enhancer		0.771	0.0017335	0.0712	0.0025362	0.001161	0.39	0.0306696	0.0963
cg04907070		8	Island			1.279	0.001737	0.0712	0.2292487	0.0012191	2.96	0.0082696	0.0452
cg02491396	DLX2	2	Island		RFS	0.772	0.0017384	0.0712	0.0172909	0.0009537
cg18723572	TMEM132D	12	Open_Sea			1.238	0.0017461	0.0712	0.249322	0.0014918	3.69	0.0056872	0.0373
cg11517132	PTPRN2;PTPRN2;PTPRN2	7	Shore			1.269	0.0017471	0.0712	0.0291127	0.0016006	3.58	0.0018396	0.0221
cg08890690	PITX2;PITX2	4	Shore			0.793	0.0017493	0.0712	0.133029	0.0007047				3.15	0.0091032	0.999
cg12687157	MARVELD2;MARVELD2	5	Island	Enhancer		0.815	0.0017503	0.0712	0.3640991	0.0036066	0.26	0.0057845	0.0376
cg08884571	PPP1R13L;PPP1R13L	19	Island			0.692	0.0017508	0.0712	0.013094	0.0001543	0.2	0.0001928	0.0111
cg01873249		16	Shore			1.276	0.0017525	0.0712	0.1768856	0.0013801	4.01	0.0006581	0.0155
cg22449901	PEX19;PEX19	1	Open_Sea		RFS	1.287	0.0017633	0.0712	0.1476857	0.001377
cg22218695	GRM8;GRM8;GRM8	7	Open_Sea		RFS	1.28	0.0017636	0.0712	0.6133327	0.0009791
cg24131671	SLC36A2	5	Open_Sea	Enhancer		1.289	0.0017666	0.0712	0.4329267	0.001456	3.92	0.0008594	0.0172
cg21348565	SLC22A25	11	Open_Sea			1.231	0.0017678	0.0712	0.8923218	0.0019589	4.88	0.0015806	0.0208
cg13974192		13	Island	Enhancer	RFS	1.233	0.0017868	0.0715	0.0561189	0.0021918
cg13956907	OCA2	15	Shore			1.261	0.001794	0.0715	0.5674314	0.0015641	5.44	0.0001836	0.0111
cg22046201		1	Open_Sea	Enhancer	RFS	1.256	0.0017952	0.0715	0.3529236	0.0011183
cg03104467	CACNA1E	1	Open_Sea		RFS	1.275	0.0017984	0.0715	0.613813	0.0009859
cg00947599	GNA12	7	Island	Enhancer	RFS	0.822	0.0017985	0.0715	0.0010381	0.0019668
cg16699861	ZNF771;ZNF771	16	Island			0.797	0.0018039	0.0715	0.0632243	0.0013876	0.34	0.0183384	0.0705
cg01893322		3	Shore		RFS	1.25	0.0018046	0.0715	0.0333658	0.0025132
cg04223445	HHLA1	8	Open_Sea			1.234	0.001806	0.0715	0.2018661	0.0018578	4.02	0.003141	0.0277
cg12053462		1	Shelf			1.254	0.0018069	0.0715	0.9351321	0.0018754	3.2	0.014776	0.0625
cg14525527	COBL	7	Open_Sea	Enhancer		1.297	0.0018117	0.0715	0.4550643	0.0010815	4.43	0.000998	0.0178
cg26016241	NXNL1	19	Open_Sea			1.273	0.0018199	0.0717	0.5358402	0.0016758	3.07	0.0091308	0.0476
cg02235663		3	Shelf		RFS	0.77	0.0018247	0.0717	0.0726187	0.0009578
cg09886557	UGT3A2;UGT3A2;UGT3A2	5	Open_Sea			1.259	0.0018274	0.0717	0.4455744	0.0019017	4.05	0.0033588	0.0284
cg19773937	FGGY;FGGY	1	Open_Sea	Enhancer		1.284	0.0018425	0.0721	0.098621	0.0013654	3.35	0.006905	0.041
cg08113851	PTPRN2;PTPRN2;PTPRN2	7	Open_Sea			1.24	0.0018442	0.0721	0.2398659	0.0023254	4.69	0.0010093	0.0179
cg01984802		5	Open_Sea	Enhancer		1.228	0.0018478	0.0721	0.2928523	0.0020969	3.54	0.0095456	0.0485
cg23875401	LEUTX;LEUTX	19	Open_Sea			1.261	0.001852	0.0721	0.769551	0.0024916	4.92	0.0003805	0.0136
cg21189438	C9orf122	9	Island		RFS	1.208	0.0018607	0.0723	0.3971529	0.0030483
cg20539175	TMCO3	13	Shore		RFS	0.811	0.0018952	0.0734	0.0107681	0.0018822
cg03702477		5	Open_Sea	Enhancer		1.243	0.0018986	0.0734	0.9766114	0.0008721	3.17	0.0271896	0.0896
cg13659272		9	Open_Sea			1.296	0.0019154	0.0739	0.0878166	0.0009661	3.25	0.0056936	0.0373
cg05633168		17	Shelf			1.273	0.0019179	0.0739	0.3244763	0.0017264	3.97	0.0013232	0.0195
cg22379564		8	Open_Sea		RFS	1.326	0.0019495	0.075	0.039019	0.0005565
cg03752087	CASP14	19	Open_Sea			1.256	0.0019624	0.075	0.7455477	0.0024529	2.47	0.0260679	0.0872
cg15860595		10	Open_Sea			1.318	0.0019646	0.075	0.3803519	0.000491	3.34	0.0089058	0.0469
cg02996413	LOC100192426;PTPRM;PTPRM	18	Island	Enhancer	RFS	0.783	0.0019745	0.075	0.2827833	0.0008675
cg27664390	SLTM;SLTM	15	Open_Sea		RFS	0.808	0.0019751	0.075	0.5618716	0.0020323
cg10173723	KRT27	17	Open_Sea			1.24	0.0019751	0.075	0.7976833	0.0017909	4.52	0.0009644	0.0177
cg27656074	PTPRN2;PTPRN2;PTPRN2	7	Shore			1.238	0.0019752	0.075	0.0420072	0.0013134	5.9	0.0005359	0.0148
cg24131141	TERT;TERT	5	Island			1.214	0.0019951	0.0755	0.3592164	0.0024858	9.33	0.0000056	0.0049
cg12109797		8	Open_Sea	Enhancer	RFS	1.269	0.0019954	0.0755	0.6029392	0.0016964
cg15959252	C12orf68;C12orf68	12	Shore			1.251	0.0020054	0.0756	0.1191356	0.0018655	3.9	0.003181	0.0278
cg16185457	BRE;BRE;BRE;BRE;BRE	2	Open_Sea	Enhancer		1.255	0.0020055	0.0756	0.7457479	0.0005319	3.3	0.0230293	0.0807
cg10504632	C7orf10	7	Open_Sea	Enhancer	RFS	1.299	0.0020194	0.076	0.0027084	0.0013429
cg16119772		5	Open_Sea	Enhancer		1.266	0.0020265	0.0761	0.2469366	0.0024001	3	0.0079795	0.0443
cg16331599	CD86;CD86	3	Open_Sea		RFS	1.257	0.0020352	0.0761	0.0259978	0.001537
cg19541998		5	Open_Sea			1.295	0.0020354	0.0761	0.4515611	0.001449	2.99	0.0179757	0.0698
cg17962756		5	Open_Sea	Enhancer	RFS	1.257	0.0020456	0.0763	0.4481104	0.0009369
cg17951878		6	Open_Sea	Enhancer	RFS	1.202	0.0020522	0.0763	0.5581392	0.0018885
cg04246521	CLDN10;CLDN10	13	Island			1.279	0.0020544	0.0763	0.2761488	0.001087	8.06	0.0000011	0.00353
cg04978470	ITLN2	1	Open_Sea		RFS	1.252	0.0020568	0.0763	0.712244	0.0017135
cg15315056		3	Open_Sea	Enhancer		1.243	0.0020689	0.0766	0.9970255	0.0029506	2.6	0.0232375	0.0811
cg05673882	POLK	5	Open_Sea	Enhancer	RFS	1.263	0.0020723	0.0766	0.5649866	0.0018298
cg02274934		6	Open_Sea	Enhancer		1.311	0.0020768	0.0766	0.2088065	0.0010631	2.61	0.0178715	0.0696
cg09484032		12	Shelf		RFS	0.773	0.0020813	0.0766	0.0114611	0.0012099
cg13604933		6	Open_Sea	Enhancer		1.204	0.0020834	0.0766	0.611466	0.0013047	4.22	0.0171831	0.0681
cg18019509		6	Open_Sea	Enhancer		1.271	0.0020974	0.0767	0.8491988	0.0010502	2.69	0.0242932	0.0834
cg06787637		8	Shelf		RFS	1.341	0.0020983	0.0767	0.0447368	0.0006574
cg01605366		11	Open_Sea	Enhancer		0.805	0.0020994	0.0767	0.1120887	0.0013929				2.24	0.0424933	0.999
cg21118486	RPS6KA2	6	Open_Sea			1.252	0.0021036	0.0767	0.7391151	0.0021365	2.96	0.021476	0.0774
cg23398076	MEIS1	2	Shelf			0.8	0.0021077	0.0767	0.0007456	0.0007015				3.3	0.0136089	0.999
cg04204002	TMPRSS3;TMPRSS3	21	Open_Sea			1.235	0.0021101	0.0767	0.1849929	0.0017784	6.64	0.0001974	0.0112
cg23285459	GNA12	7	Island	Enhancer	RFS	0.796	0.0021217	0.0767	0.0010733	0.001707
cg15133719	PAX3;PAX3;PAX3;CCDC140;PAX3;PAX3;PAX3;PAX3;PAX3	2	Island			1.221	0.0021228	0.0767	0.2758518	0.0035022	3.83	0.0107794	0.0519
cg14834925		5	Open_Sea	Enhancer	RFS	1.335	0.0021231	0.0767	0.0234774	0.0006836
cg14368592	CHRNA4	20	Island			1.286	0.0021252	0.0767	0.0451196	0.000943	3.29	0.007119	0.0416
cg16173847		18	Shore			1.261	0.0021333	0.0768	0.2642674	0.0019909	5.81	0.0000298	0.00746
cg07091752	ZNF679	7	Open_Sea			1.249	0.0021378	0.0768	0.1316761	0.0018464	3.53	0.0102636	0.0505
cg08281415		16	Open_Sea	Enhancer	RFS	1.314	0.0021423	0.0769	0.1648857	0.0010076
cg05598678	TMEM71;TMEM71	8	Open_Sea			1.298	0.0021559	0.0772	0.3360784	0.0017156	2.54	0.0215961	0.0776
cg09410871		10	Open_Sea			1.286	0.0021596	0.0772	0.7341546	0.0012507	5.3	0.0000667	0.00952
cg21363050	PDGFRA	4	Open_Sea	Enhancer	RFS	1.29	0.0021637	0.0772	0.0615191	0.0010004
cg07357716		15	Open_Sea	Enhancer		1.282	0.0021897	0.0778	0.9964119	0.0010086	3.06	0.0080028	0.0443
cg14289852	PTPRN2;PTPRN2;PTPRN2	7	Open_Sea			1.339	0.0021901	0.0778	0.0050368	0.0004848	3.88	0.0015415	0.0207
cg00528492	HLA-DRA	6	Open_Sea			1.264	0.0022052	0.0782	0.3203973	0.0011016	3.69	0.0079159	0.0441
cg10929614		3	Shelf		RFS	1.285	0.0022071	0.0782	0.4168111	0.0011083
cg26190890	HIST1H2BK	6	Shore		RFS	0.782	0.0022228	0.0784	0.0365976	0.000655
cg18566883		21	Open_Sea		RFS	1.232	0.0022229	0.0784	0.2002592	0.0020512
cg07878625	ZNF783	7	Shore		RFS	0.808	0.002239	0.0787	0.0991501	0.0025975
cg21279510		1	Island	Enhancer		0.76	0.0022418	0.0787	0.0020465	0.0001525				2.55	0.045908	0.999
cg18301891	DIO3;MIR1247	14	Island		RFS	1.237	0.0022452	0.0787	0.0191128	0.0048357
cg12038696	TFAP2E	1	Island		RFS	0.819	0.0022464	0.0787	0.0419848	0.0013356
cg07133930		10	Open_Sea			1.203	0.002252	0.0787	0.9478442	0.0023522	3.2	0.0293286	0.0937
cg13224139		13	Open_Sea		RFS	1.245	0.0022708	0.0788	0.5080376	0.0020867
cg15116677	MAPK4	18	Island			1.239	0.0022745	0.0788	0.3977734	0.0018578	7.69	0.0000105	0.00583
cg02287710	DIO3;MIR1247	14	Island		RFS	1.243	0.0022756	0.0788	0.2178152	0.0026702
cg12666279	DPP10;DPP10	2	Island			1.254	0.0022803	0.0788	0.0122543	0.0030523	3.37	0.0081192	0.0447
cg25045630	PTPRN2;PTPRN2;PTPRN2	7	Shore			1.249	0.0022815	0.0788	0.4577842	0.0027287	4.49	0.0012726	0.0193
cg21115558	DAAM2	6	Open_Sea		RFS	0.807	0.0022835	0.0788	0.5122034	0.0017968
cg02980499	BLNK;BLNK	10	Open_Sea			1.268	0.0022862	0.0788	0.8716751	0.0015337				0.44	0.0340107	0.999
cg22316614		17	Open_Sea			0.797	0.0022875	0.0788	0.0280148	0.0015364	0.26	0.0080735	0.0446
cg26152051	NHEJ1	2	Open_Sea		RFS	0.774	0.0022901	0.0788	0.0433654	0.0012016
cg26872045		5	Open_Sea	Enhancer		1.328	0.0023085	0.0788	0.0266945	0.0008641	3.51	0.0073031	0.0422	0.45	0.0280815	0.999
cg26780125		8	Shelf			1.263	0.0023112	0.0788	0.9036816	0.0016475	3.15	0.0123133	0.0561
cg21516302		2	Open_Sea			1.258	0.0023147	0.0788	0.8053614	0.0012989				0.35	0.0108373	0.999
cg21026663	HIST1H4D	6	Island			0.85	0.0023202	0.0788	0.0737722	0.002054	0.25	0.0239348	0.0825
cg00253851		16	Open_Sea		RFS	1.223	0.0023232	0.0788	0.240014	0.002946
cg04065885		10	Open_Sea			1.261	0.0023236	0.0788	0.8939055	0.0014341	3.48	0.011537	0.0541
cg18705098		10	Island			1.27	0.002325	0.0788	0.196524	0.001994	5.69	0.0000441	0.0082
cg20535085	SLAMF1	1	Open_Sea		RFS	1.247	0.0023285	0.0788	0.9704572	0.0021074
cg25906770	PTPRN2;PTPRN2;PTPRN2	7	Shore			1.26	0.0023328	0.0788	0.2105698	0.0024439	5.72	0.0000283	0.00729
cg12924936		5	Open_Sea			1.21	0.0023336	0.0788	0.179923	0.0022551	4.71	0.0029	0.0269
cg10410483		7	Open_Sea	Enhancer	RFS	1.263	0.0023351	0.0788	0.4596393	0.0019295
cg18370227	KRT33A	17	Open_Sea			1.211	0.002355	0.0788	0.5740024	0.0025106	4.2	0.0027348	0.0263
cg07190543	ICA1;ICA1;ICA1	7	Open_Sea	Enhancer	RFS	0.779	0.0023577	0.0788	0.1673301	0.0013603
cg16301599	HRNBP3	17	Open_Sea			1.248	0.0023604	0.0788	0.0296201	0.0025503	3.22	0.0130825	0.058
cg23504411	HIST1H3J	6	Shore		RFS	0.824	0.0023638	0.0788	0.0325264	0.0015202
cg24790706	PTPRN2;PTPRN2;PTPRN2	7	Open_Sea			1.264	0.0023681	0.0788	0.3447577	0.0019552	3.59	0.0033854	0.0286
cg11499721		17	Open_Sea	Enhancer		1.252	0.0023689	0.0788	0.7895843	0.0023024	6.58	0.0000133	0.00625
cg26788216	IL1RL2	2	Open_Sea	Enhancer	RFS	1.277	0.002373	0.0788	0.3040958	0.0014768
cg13507084	CNTFR;CNTFR	9	Open_Sea			1.202	0.0023807	0.0788	0.6897297	0.0013763	5.32	0.0022725	0.0241
cg03631459		10	Island			1.293	0.002387	0.0788	0.1512481	0.0012582	4.37	0.0004588	0.0143
cg23005405		14	Open_Sea	Enhancer	RFS	1.256	0.0023887	0.0788	0.2583928	0.0019347
cg08634082	OPN3	1	Shore		RFS	0.799	0.0023889	0.0788	0.546462	0.0008048
cg13592721	HIST1H2BK;HIST1H4I	6	Island		RFS	0.841	0.0023926	0.0788	0.0692298	0.0009498
cg18876084		6	Open_Sea	Enhancer	RFS	1.256	0.0023974	0.0788	0.208148	0.0017658
cg22982093		17	Open_Sea	Enhancer	RFS	1.207	0.0023975	0.0788	0.7854214	0.0006398
cg03906075	SNORD93	7	Shore		RFS	0.8	0.0023976	0.0788	0.0603505	0.0019319
cg21217423		8	Shore		RFS	0.832	0.0024042	0.0789	0.4911766	0.0009976
cg14805347	ALDH1A2;ALDH1A2;ALDH1A2;ALDH1A2	15	Island	Enhancer		1.245	0.0024273	0.0795	0.0324038	0.0037724	2.92	0.0193743	0.0729
cg01258039		15	Open_Sea			1.25	0.0024407	0.0798	0.583903	0.0018884	4.14	0.0018447	0.0221
cg13837913	HIST1H4D	6	Shore		RFS	0.816	0.0024471	0.0798	0.0474658	0.0010819
cg11065425		2	Open_Sea		RFS	1.25	0.0024527	0.0798	0.828734	0.0017688
cg06392126	SPHKAP;SPHKAP	2	Open_Sea			1.235	0.002453	0.0798	0.4310939	0.0022563	3.64	0.0121805	0.0557
cg18448581	NETO1;NETO1	18	Island			1.2	0.0024631	0.08	0.1962229	0.0037659	6.07	0.0004812	0.0145
cg04315771	NUP62;NUP62;IL4I1;ATF5;NUP62;NUP62	19	Shore		RFS	0.781	0.0024718	0.0801	0.2623165	0.0006456
cg21172011		21	Open_Sea		RFS	1.221	0.0024762	0.0801	0.0218569	0.0013998
cg21143896	GNA12	7	Shore	Enhancer	RFS	0.82	0.0024837	0.0801	0.0024186	0.0025194
cg26472973	PTPRN2;PTPRN2;PTPRN2	7	Shelf			1.296	0.0024883	0.0801	0.0512432	0.0012426	4.25	0.0006403	0.0155
cg09126279		4	Open_Sea	Enhancer		1.249	0.0025024	0.0801	0.8210715	0.0029192	2.73	0.0224331	0.0795
cg15746696	ZNF814	19	Shore		RFS	0.79	0.0025032	0.0801	0.0453681	0.0006902
cg26017930	SKI	1	Shore	Enhancer	RFS	0.79	0.0025116	0.0801	0.032521	0.0013629
cg23906459		8	Island			1.286	0.0025136	0.0801	0.032227	0.0024304	2.82	0.0172081	0.0682
cg04208750	RREB1;RREB1;RREB1;RREB1	6	Shelf	Enhancer	RFS	0.781	0.0025182	0.0801	0.2813768	0.0022454
cg20682895	PTPRN2;PTPRN2;PTPRN2	7	Shelf			1.302	0.0025196	0.0801	0.1782332	0.0010757	3.62	0.0024228	0.0249
cg14448169	WNT16;WNT16	7	Shore		RFS	0.804	0.0025234	0.0801	0.1460627	0.0037683
cg18669186		2	Island		RFS	0.835	0.0025247	0.0801	0.0216688	0.0018818
cg25181651	PXDN	2	Island			1.202	0.002527	0.0801	0.0481473	0.003682	2.85	0.019903	0.0741
cg03511031	PTPRN2;PTPRN2;PTPRN2	7	Open_Sea			1.284	0.0025271	0.0801	0.2363455	0.0016833	3.19	0.0048736	0.0346
cg19680441	PTPRN2;PTPRN2;PTPRN2	7	Shore			1.227	0.0025281	0.0801	0.4085972	0.0028502	4.5	0.0032342	0.0279
cg25678070		10	Island			1.26	0.0025491	0.0806	0.2028484	0.00217	4.7	0.0004339	0.0141
cg27132732		15	Open_Sea			1.218	0.0025635	0.0808	0.7858633	0.0018111	4.02	0.0085841	0.0461
cg24870231		1	Open_Sea	Enhancer		1.27	0.0025636	0.0808	0.2985696	0.0014787	5.25	0.0000554	0.00912
cg14182974	RCL1	9	Shore		RFS	0.753	0.0025731	0.0808	0.1141794	0.0008315
cg00145683		16	Open_Sea	Enhancer		1.266	0.0025792	0.0808	0.3369997	0.0016871	4.1	0.0049492	0.0348
cg23523368	AMPD1	1	Open_Sea		RFS	1.337	0.0025829	0.0808	0.2741318	0.0004002
cg04075738		12	Open_Sea	Enhancer		1.199	0.0025866	0.0808	0.0851316	0.0027838	4.99	0.0018737	0.0223
cg05181597		21	Shelf			1.247	0.0025888	0.0808	0.6944597	0.0018658	6.1	0.0000692	0.00959
cg14108567		12	Open_Sea			1.24	0.0025904	0.0808	0.2821681	0.0028784	3.81	0.0069165	0.041
cg00149213	SLAMF1	1	Open_Sea		RFS	1.247	0.0025921	0.0808	0.5625403	0.0020782
cg15559684	SYNPR;SYNPR	3	Open_Sea			1.238	0.0026057	0.0811	0.7549133	0.0017108	2.61	0.0315589	0.0982
cg24221648		13	Island	Enhancer	RFS	1.275	0.0026097	0.0811	0.0168406	0.0035474
cg18652346		6	Open_Sea	Enhancer	RFS	1.303	0.0026311	0.0815	0.033074	0.0016528
cg01707076	PTPRN2;PTPRN2;PTPRN2	7	Shore			1.256	0.0026325	0.0815	0.2232932	0.0010295	7.58	0.0000492	0.00831
cg09491536		5	Open_Sea	Enhancer		1.307	0.0026396	0.0815	0.1867698	0.0011372	3.15	0.0156617	0.0645
cg10116904	FAM5C	1	Open_Sea			1.273	0.002642	0.0815	0.5704682	0.0014517	5.72	0.0001919	0.0111
cg05986374	PTPRN2;PTPRN2;PTPRN2	7	Shelf			1.23	0.0026455	0.0815	0.2247737	0.0027695	4.62	0.0027931	0.0265
cg18843944	PTPRN2;PTPRN2;PTPRN2	7	Open_Sea			1.241	0.0026535	0.0817	0.2306121	0.0022012	5.85	0.0001917	0.0111
cg08100159	ITGB1BP1;ITGB1BP1	2	Shelf		RFS	0.797	0.0026685	0.0819	0.0523499	0.0013388
cg09083947		12	Shore			1.257	0.0026733	0.0819	0.0052161	0.0024342				0.43	0.0185881	0.999
cg10828337	FOXG1;FOXG1	14	Shore		RFS	1.245	0.0026783	0.0819	0.046822	0.0023979
cg19418190	PTPRN2;PTPRN2;PTPRN2	7	Shore			1.214	0.0026796	0.0819	0.5530297	0.0021328	8.94	0.000064	0.00939
cg04605940	PTPRN2;PTPRN2;PTPRN2	7	Shelf			1.243	0.0027128	0.0825	0.1995728	0.0022574	4.45	0.0010022	0.0178
cg01804925	HIST1H2BK	6	Shore		RFS	0.839	0.0027175	0.0825	0.0713859	0.0011375
cg15025536	CARD11	7	Open_Sea			1.235	0.0027227	0.0825	0.2342199	0.0026041	5.91	0.0001207	0.0103
cg22588445	PTPRN2;PTPRN2;PTPRN2	7	Open_Sea			1.253	0.0027345	0.0825	0.0909967	0.002874	4.45	0.0003618	0.0134
cg01934638		1	Open_Sea			1.262	0.0027357	0.0825	0.7388835	0.0016924	3.52	0.010032	0.0498
cg00026141		3	Shore			1.25	0.0027383	0.0825	0.6563619	0.0014668	3.22	0.0142161	0.0613
cg09073348	ZSCAN10	16	Shelf		RFS	1.188	0.0027392	0.0825	0.3317576	0.002603
cg05789595	DST;DST;DST;DST	6	Open_Sea	Enhancer	RFS	1.278	0.0027433	0.0825	0.005299	0.0018122
cg14066075	NOXA1	9	Shelf			1.246	0.0027434	0.0825	0.8950677	0.0020264	3.24	0.0162839	0.0659
cg12400025	TRAF3IP2;TRAF3IP2;TRAF3IP2	6	Open_Sea	Enhancer	RFS	1.281	0.002745	0.0825	0.8832771	0.0006742
cg07548313	CD1C	1	Open_Sea		RFS	1.352	0.0027467	0.0825	0.5262897	0.0004972
cg10156846		7	Shore		RFS	0.806	0.0027519	0.0825	0.0433196	0.0015654
cg08818829	DNAH5	5	Island			1.22	0.0027572	0.0825	0.4050473	0.0022282	8.65	0.000081	0.00992
cg00206507		6	Open_Sea	Enhancer	RFS	1.27	0.0027594	0.0825	0.7281372	0.0025133
cg14511586	LYPLA2	1	Shore			1.277	0.0027714	0.0828	0.3648801	0.0014578	3.83	0.001913	0.0224
cg18282392	GALNT7	4	Open_Sea	Enhancer	RFS	0.824	0.0027908	0.0832	0.1534409	0.0019101
cg04774597	RPLP1;RPLP1	15	Shore		RFS	0.812	0.0028045	0.0833	0.0223531	0.0018721
cg23687466	RNH1;RNH1;RNH1;RNH1;RNH1;RNH1;RNH1;RNH1	11	Shore		RFS	0.772	0.0028106	0.0833	0.0026634	0.0009608
cg08728613	PCSK6;PCSK6;PCSK6;PCSK6;PCSK6;PCSK6;PCSK6;PCSK6	15	Open_Sea			1.245	0.0028119	0.0833	0.1820095	0.0009238	6.09	0.000389	0.0137
cg25080256	GALNT14	2	Open_Sea		RFS	1.278	0.0028142	0.0833	0.6165799	0.0014419
cg08806578	IQCF3	3	Open_Sea			1.272	0.0028185	0.0833	0.2155738	0.0014582	4.51	0.001488	0.0204
cg07837852		1	Open_Sea		RFS	0.805	0.0028187	0.0833	0.3277011	0.0013551
cg23478293	OTX2OS1	14	Shore		RFS	1.181	0.0028224	0.0833	0.2468424	0.0029387
cg00699569		1	Open_Sea	Enhancer	RFS	1.258	0.002829	0.0833	0.9339546	0.0020471
cg07113230		1	Island	Enhancer	RFS	0.672	0.0028373	0.0834	0.0018881	0.0000934
cg01553231		5	Shore	Enhancer		1.252	0.0028399	0.0834	0.6092455	0.0029294	5.4	0.0001374	0.0105
cg10639029		5	Open_Sea	Enhancer		1.312	0.0028503	0.0836	0.9617771	0.0010551	3.54	0.0066343	0.0401
cg04781796	GABRD	1	Island			1.234	0.0028574	0.0836	0.997639	0.0027567	6.59	0.0000863	0.00992
cg03393350		8	Open_Sea	Enhancer	RFS	0.841	0.0028636	0.0836	0.3641965	0.0028815
cg08650125		8	Open_Sea			1.239	0.0028673	0.0836	0.0782145	0.002362	5.22	0.0010001	0.0178
cg16055132	MYO16	13	Open_Sea			1.25	0.0028686	0.0836	0.5964771	0.0016811	3.49	0.0134252	0.0589
cg27103642	PTPRN2;PTPRN2;PTPRN2	7	Open_Sea			1.246	0.0028794	0.0838	0.3507664	0.0026694	5.22	0.00076	0.0163
cg13624816	ANKRD34C	15	Open_Sea			1.254	0.0029008	0.0843	0.7815829	0.0028728	3.24	0.0073262	0.0422
cg00627361		4	Open_Sea			1.249	0.002915	0.0846	0.0734661	0.0019856	4.89	0.0004485	0.0143
cg03059112	FKBP11;FKBP11;FKBP11;FKBP11;FKBP11	12	Island	Enhancer	RFS	0.789	0.0029343	0.085	0.0184975	0.0011127
cg19412669	STK40	1	Open_Sea	Enhancer	RFS	1.232	0.0029588	0.0853	0.324536	0.0043413
cg20268994		2	Open_Sea			1.293	0.0029626	0.0853	0.1083281	0.0013294	4.04	0.002065	0.0232
cg12744758		13	Open_Sea			1.259	0.0029634	0.0853	0.2566098	0.00197	2.97	0.0108424	0.0521
cg23220346	MIR128-2;ARPP-21	3	Open_Sea			1.236	0.0029659	0.0853	0.4764746	0.0031218	2.74	0.0305585	0.096
cg18387198	PTPRN2;PTPRN2;PTPRN2	7	Shore			1.225	0.0029674	0.0853	0.3684946	0.0042257	3.17	0.0083295	0.0454
cg18229457	DAB1	1	Open_Sea	Enhancer		1.213	0.0029913	0.0858	0.9415308	0.0023517	4.41	0.0045794	0.0335
cg20540372	BLNK;BLNK	10	Open_Sea		RFS	1.251	0.0029938	0.0858	0.9793585	0.00217
cg09640300		6	Open_Sea	Enhancer		1.28	0.0030011	0.0859	0.138358	0.0019565	2.97	0.0231433	0.0809
cg24742649	OR51G1	11	Open_Sea		RFS	1.279	0.0030144	0.0862	0.3311884	0.0025609
cg26378179		14	Open_Sea	Enhancer	RFS	0.819	0.0030231	0.0862	0.8262027	0.0021507
cg10861599	TNFSF4	1	Open_Sea		RFS	1.308	0.003024	0.0862	0.2287812	0.0009098
cg03683132		12	Open_Sea	Enhancer		1.226	0.0030305	0.0862	0.5013824	0.0024014	3.51	0.0199633	0.0742
cg08440178		2	Open_Sea			1.229	0.0030434	0.0864	0.3666743	0.0030503	6.01	0.0000938	0.00992
cg20741134		1	Island			1.245	0.0030492	0.0864	0.1556186	0.0034476	4.4	0.0004636	0.0143
cg12689806	TRIM58	1	Open_Sea		RFS	1.235	0.0030506	0.0864	0.3871313	0.0039032
cg03411979	INTS6;INTS6;INTS6	13	Shore		RFS	0.744	0.0030568	0.0865	0.0859044	0.0006097
cg21789085	MYOM2	8	Open_Sea		RFS	0.793	0.0030682	0.0866	0.013428	0.0026675
cg05709657	CLDN10;CLDN10;CLDN10	13	Shore			1.232	0.0030721	0.0866	0.165541	0.0026892	3.84	0.0028857	0.0269
cg26548351	BMP8A	1	Shelf		RFS	0.806	0.0030893	0.0867	0.0216913	0.0023158
cg04921068	PPM1L	3	Open_Sea	Enhancer	RFS	1.232	0.0030971	0.0867	0.6652937	0.0014231
cg00255135		8	Open_Sea			1.302	0.003099	0.0867	0.4142915	0.0014712	2.83	0.0157836	0.0647	0.46	0.0350512	0.999
cg04937416	PTPRN2;PTPRN2;PTPRN2	7	Island			1.204	0.0031	0.0867	0.0161315	0.0043638	2.92	0.0273611	0.0899
cg22507887		1	Open_Sea			1.244	0.0031054	0.0867	0.3240663	0.0034504	3.54	0.00563	0.0371
cg00457684	GPX5;GPX5	6	Open_Sea	Enhancer		1.196	0.0031074	0.0867	0.8271495	0.0025599	10.04	0.0000734	0.00982
cg09702096	NOTCH4	6	Open_Sea			1.25	0.0031094	0.0867	0.6450581	0.0034145	4.23	0.0005463	0.0148
cg03530983	HLA-DOB	6	Open_Sea		RFS	1.275	0.0031113	0.0867	0.4366147	0.0017494
cg12630461	RCCD1;RCCD1	15	Island		RFS	0.801	0.0031243	0.0868	0.0055193	0.0014148
cg22262233	GABRG3	15	Open_Sea	Enhancer		1.246	0.0031306	0.0868	0.3094129	0.0035813	4.8	0.0012823	0.0193
cg00001249		14	Shelf			1.239	0.0031412	0.0868	0.6275037	0.0035319	4.22	0.0015676	0.0207
cg11124135	LSM1	8	Shore			0.816	0.0031413	0.0868	0.1475293	0.0020073	0.33	0.0314734	0.0981
cg17795177		4	Shore			1.25	0.0031439	0.0868	0.3705538	0.0019752	5.7	0.0001385	0.0105
cg03192919	FBXW12;FBXW12;FBXW12	3	Open_Sea		RFS	1.302	0.0031449	0.0868	0.0180445	0.0008949
cg08737836	DPYSL3	5	Shore		RFS	0.818	0.0031467	0.0868	0.1066571	0.0022997
cg01135464		17	Open_Sea	Enhancer	RFS	1.241	0.0031496	0.0868	0.3614243	0.002133
cg17159699	ST18	8	Open_Sea	Enhancer		1.264	0.0031601	0.087	0.2212934	0.0018487	4.49	0.0023754	0.0247
cg12173114		12	Shelf	Enhancer	RFS	0.749	0.003167	0.087	0.019013	0.0008445
cg00718242		1	Open_Sea	Enhancer	RFS	1.279	0.003177	0.0872	0.1011439	0.0015792
cg19602081	PITX2;PITX2	4	Island			0.826	0.0031854	0.0873	0.1578979	0.0018827				2.67	0.0380885	0.999
cg03290530		3	Open_Sea	Enhancer		1.242	0.0031965	0.0874	0.1905424	0.0033967	4.06	0.0027538	0.0264
cg06570358	ARHGAP10	4	Open_Sea	Enhancer	RFS	1.296	0.0032	0.0874	0.5808068	0.0011633
cg24346905	NTNG1;NTNG1;NTNG1	1	Island			0.816	0.0032013	0.0874	0.1599633	0.0028794	0.33	0.0152707	0.0635
cg20962444		6	Open_Sea			1.244	0.0032085	0.0874	0.7998974	0.0018536	3.91	0.0072839	0.0421
cg24126432	IGF2BP3	7	Shelf		RFS	0.814	0.0032235	0.0877	0.3919528	0.0004377
cg17994139	HOXA6	7	Island		RFS	0.825	0.0032408	0.088	0.0435993	0.0017624
cg03308092	GAB4	22	Island		RFS	1.243	0.0032438	0.088	0.1595438	0.0027909
cg04768602	OSR2;OSR2	8	Shore	Enhancer	RFS	0.805	0.0032542	0.0881	0.0047806	0.0030059
cg01811882		13	Open_Sea			1.22	0.0032557	0.0881	0.4364399	0.0024682	6.5	0.0003486	0.0132
cg02165693	SLC22A9	11	Open_Sea			1.224	0.0032641	0.0881	0.7473864	0.0038549	4.7	0.0006569	0.0155
cg14996490	NOTCH4	6	Open_Sea			1.228	0.0032728	0.0881	0.7180263	0.0030225	4.86	0.0012147	0.019
cg07367232	KCNAB3	17	Island	Enhancer	RFS	0.831	0.0032753	0.0881	0.0049953	0.0019984
cg09690883	TAS2R38	7	Open_Sea			1.235	0.003276	0.0881	0.06425	0.0019833	3.64	0.009862	0.0494
cg01914278		8	Shelf			1.267	0.0032876	0.0883	0.1549278	0.0031198	3.73	0.0027646	0.0265
cg19589939		12	Shelf			1.265	0.0033018	0.0886	0.1236719	0.002923	3	0.0083747	0.0455
cg13846675	ST18	8	Open_Sea	Enhancer		1.217	0.0033127	0.0887	0.4519378	0.0022846	3.46	0.0227684	0.0801
cg19934476		18	Island			1.27	0.0033198	0.0887	0.1014987	0.0011198	4.91	0.001465	0.0203
cg09611685		5	Island			1.225	0.0033241	0.0887	0.0833945	0.0029463	5.19	0.0001383	0.0105
cg07913124		12	Open_Sea			1.25	0.0033253	0.0887	0.7341724	0.0032983	6.24	0.0000065	0.00507
cg10550166	SLC12A6;SLC12A6;SLC12A6;SLC12A6;SLC12A6	15	Shore		RFS	0.784	0.0033354	0.0889	0.0065567	0.0009329
cg04795700	MCF2L;MCF2L	13	Shelf		RFS	1.232	0.0033441	0.0889	0.298871	0.003372
cg05429895	TLR4;TLR4;TLR4;TLR4	9	Open_Sea	Enhancer		1.238	0.0033498	0.0889	0.3171249	0.004014	4.57	0.0005808	0.0152
cg05075545	ANKRD24;ANKRD24;SIRT6	19	Shore		RFS	1.254	0.0033591	0.0889	0.3487989	0.0030582
cg00192468		7	Open_Sea	Enhancer		1.26	0.0033636	0.0889	0.6930705	0.0032572	4.69	0.0012684	0.0193
cg26691179	WWOX;WWOX	16	Open_Sea	Enhancer	RFS	0.772	0.003364	0.0889	0.3162342	0.0007627
cg15049933		12	Open_Sea			1.23	0.0033653	0.0889	0.2732483	0.0036972	4.66	0.0003825	0.0136
cg27374758		3	Open_Sea	Enhancer		1.296	0.0033737	0.089	0.054123	0.0012081				0.43	0.0275244	0.999
cg14044640	HOXA6	7	Island		RFS	0.839	0.0033781	0.089	0.0458796	0.0019539
cg09137125		10	Open_Sea			1.201	0.0033803	0.089	0.0358395	0.0020732	5.76	0.0017272	0.0215
cg10199770		8	Open_Sea			1.236	0.003387	0.089	0.6891005	0.0020226	3.82	0.0059721	0.0382
cg01505676	TGM7	15	Open_Sea			1.258	0.0034052	0.0894	0.2619479	0.0031332	3.04	0.0064011	0.0394
cg08294044	KCNB2	8	Open_Sea			1.241	0.0034502	0.0904	0.2772751	0.0031548	3.87	0.0039426	0.0308
cg04049284	NOTCH4	6	Open_Sea			1.227	0.0034576	0.0905	0.5188539	0.0042431	4.77	0.001426	0.02
cg10388017	ITLN1	1	Open_Sea		RFS	1.255	0.0034632	0.0905	0.4390682	0.0025953
cg00077297		15	Open_Sea	Enhancer		1.249	0.0034839	0.0909	0.5467793	0.0026936	3.25	0.0123659	0.0562
cg25288420	GIPC2;GIPC2	1	Island		RFS	0.797	0.003488	0.0909	0.0019984	0.0032145
cg19884345	HIST1H4D	6	Shore		RFS	0.852	0.0035003	0.0911	0.0523782	0.0020726
cg21454485	CD84	1	Open_Sea			1.212	0.0035079	0.0912	0.9080156	0.0041719	4.07	0.0051954	0.0358
cg21269897	HIST1H2BK;HIST1H4I	6	Shore		RFS	0.828	0.003566	0.0926	0.0720465	0.0016531
cg12611448	LIPH	3	Open_Sea			1.213	0.0035825	0.0927	0.2269862	0.0049857	3.56	0.0093565	0.0483
cg25777818	PTPRN2;PTPRN2;PTPRN2	7	Shore			1.229	0.0035878	0.0927	0.2564082	0.0016602	7.86	0.0001032	0.0101
cg01227537	ZIC1	3	Island			1.241	0.0035922	0.0927	0.0403803	0.0042888	3.04	0.009323	0.0482
cg13910651		5	Island		RFS	1.178	0.003594	0.0927	0.2024511	0.0026297
cg22123993	MYOM2	8	Open_Sea		RFS	0.792	0.0035976	0.0927	0.0117335	0.0032028
cg14426428	AIM1	6	Shore		RFS	1.285	0.003603	0.0927	0.0994575	0.0025667
cg16753167	MCF2L;MCF2L	13	Open_Sea			1.256	0.0036056	0.0927	0.1935592	0.0028758	4.96	0.0001551	0.0108
cg19245011	BRDT	1	Shore			1.242	0.0036097	0.0927	0.3800657	0.0014413	3.25	0.0168601	0.0673
cg01213381	OTX2	14	Shore			1.242	0.0036245	0.0929	0.4659703	0.0030098	3.75	0.0035358	0.0292
cg16037200		15	Open_Sea	Enhancer		1.21	0.0036272	0.0929	0.0513223	0.0035204				0.34	0.0119954	0.999
cg01767525		18	Island			1.253	0.0036315	0.0929	0.0956411	0.0016878	5.08	0.0008397	0.0171
cg13134808		7	Open_Sea	Enhancer		1.235	0.0036395	0.093	0.2040082	0.0040172	4.32	0.0006811	0.0156
cg13893782	PDE7B	6	Open_Sea	Enhancer	RFS	1.279	0.0036596	0.0933	0.2242407	0.0006126
cg12349884	HIST1H2BK;HIST1H4I	6	Shore		RFS	0.81	0.0036616	0.0933	0.0621757	0.0012364
cg04045544		16	Open_Sea	Enhancer		1.24	0.0036755	0.0935	0.3625876	0.0036484	2.89	0.0210209	0.0764
cg15078841		7	Open_Sea			1.245	0.0036802	0.0935	0.5100246	0.0040578	3.6	0.0024934	0.0253
cg21921272		14	Open_Sea			1.207	0.0036831	0.0935	0.2996097	0.0031598	3.69	0.0140821	0.0608
cg10820936	MREG	2	Open_Sea	Enhancer	RFS	1.247	0.0036976	0.0937	0.1701572	0.002679
cg04641403		6	Open_Sea			1.258	0.0037212	0.094	0.2088267	0.0022646	3.96	0.0067735	0.0406
cg10851739		12	Open_Sea		RFS	1.218	0.0037238	0.094	0.675501	0.0040516
cg16002544	NOTCH4	6	Open_Sea			1.251	0.0037242	0.094	0.9672823	0.003182	4.31	0.0017937	0.0218
cg03007522	GATA4	8	Island			1.227	0.0037292	0.094	0.4261167	0.00478	5.32	0.0002598	0.0121
cg01280881		5	Open_Sea	Enhancer	RFS	1.281	0.0037412	0.0941	0.0251162	0.0018376
cg09143318	ACCN1	17	Open_Sea	Enhancer	RFS	1.236	0.0037462	0.0941	0.4674452	0.0015108
cg08105834	SDK1;SDK1	7	Open_Sea			1.201	0.0037467	0.0941	0.2804003	0.0037517	3.5	0.0173694	0.0685
cg19602479	FCRL3	1	Open_Sea		RFS	1.204	0.0037531	0.0941	0.985295	0.0026688
cg24719853	SH3RF3	2	Open_Sea		RFS	0.82	0.0037567	0.0941	0.4625183	0.003654
cg15326452	TCF23	2	Shore		RFS	1.255	0.0037593	0.0941	0.8115258	0.0020542
cg14055502	SYK;SYK;SYK;SYK	9	Open_Sea		RFS	1.273	0.0037989	0.0947	0.2593552	0.0024766
cg22006672	HAPLN1	5	Open_Sea		RFS	0.792	0.0038002	0.0947	0.9086827	0.0018638
cg12046758		17	Island		RFS	0.679	0.0038192	0.0947	0.0013759	0.0002155
cg15606017	C15orf54	15	Open_Sea		RFS	1.256	0.0038192	0.0947	0.8663524	0.0007902
cg06760238	INPP5A	10	Open_Sea		RFS	0.797	0.0038203	0.0947	0.4744018	0.0028545
cg11227520	PTPRN2;PTPRN2;PTPRN2	7	Open_Sea			1.229	0.0038254	0.0947	0.3773611	0.0047846	3.8	0.0036622	0.0297
cg03480698	PTPRN2;PTPRN2;PTPRN2	7	Shelf			1.274	0.00383	0.0947	0.0998801	0.0021252	3.43	0.003353	0.0284
cg09500002	NWD1	19	Island			1.234	0.003832	0.0947	0.3601989	0.005295	3.99	0.0013435	0.0197
cg03344782	OC90	8	Open_Sea			1.237	0.0038338	0.0947	0.206509	0.0042347	4.02	0.0010028	0.0178
cg02324529	KIAA1211	4	Shore			1.229	0.0038357	0.0947	0.2293951	0.004351	7.86	0.0000151	0.00656
cg23428143	OTX2OS1	14	Open_Sea	Enhancer		1.185	0.0038495	0.0949	0.3846511	0.003762	3.24	0.0306525	0.0962
cg05656210		5	Open_Sea	Enhancer	RFS	0.798	0.0038513	0.0949	0.0146003	0.001633
cg02369113	PTPRN2;PTPRN2;PTPRN2	7	Open_Sea			1.226	0.0038576	0.0949	0.2182621	0.004611	4.62	0.0009303	0.0174
cg13652169	GAB4	22	Island			1.297	0.0038686	0.095	0.1235541	0.0017532	3.36	0.0063756	0.0393
cg14696334	RCCD1;RCCD1	15	Island		RFS	0.797	0.0038753	0.095	0.0001208	0.0030441
cg23688118		1	Open_Sea		RFS	1.239	0.003876	0.095	0.689456	0.0038246
cg18825594	KLF11	2	Island		RFS	0.815	0.0038954	0.0951	0.0053028	0.0043675
cg08351100	FLJ32063	2	Shore		RFS	0.82	0.0038995	0.0951	0.0576322	0.0036485
cg03371662	SHANK2;SHANK2	11	Shore			1.212	0.0039042	0.0951	0.2916478	0.0032544	3.72	0.0088153	0.0467
cg06385583		2	Open_Sea	Enhancer	RFS	1.211	0.0039054	0.0951	0.1001753	0.0033407
cg02235497	ADAM12;ADAM12	10	Open_Sea	Enhancer	RFS	1.24	0.0039089	0.0951	0.955882	0.0009109
cg09170397	CACNA1E	1	Open_Sea			1.219	0.00391	0.0951	0.7738048	0.0033966	2.88	0.0282161	0.0913
cg20603162	ADAD1;ADAD1;ADAD1	4	Open_Sea			1.261	0.0039181	0.0951	0.3140822	0.0025509	3.94	0.0011777	0.0188
cg10046620	HIST1H2AI	6	Shore		RFS	0.826	0.0039223	0.0951	0.0257426	0.0010464
cg23180941		5	Open_Sea	Enhancer		1.265	0.0039263	0.0951	0.3791761	0.0018969	4.91	0.0003687	0.0134
cg14376467	ARHGAP24;ARHGAP24;ARHGAP24	4	Open_Sea	Enhancer	RFS	0.813	0.003928	0.0951	0.60121	0.0035304
cg18025430	MS4A4A	11	Open_Sea			1.253	0.0039408	0.0953	0.1537413	0.0030121	3.73	0.004587	0.0335
cg16415457		3	Open_Sea		RFS	0.815	0.0039552	0.0955	0.017705	0.0042646
cg15802396	DLG4;DLG4	17	Island		RFS	0.833	0.0039595	0.0955	0.0107926	0.0040028
cg02642958		8	Open_Sea	Enhancer		1.228	0.0039791	0.0958	0.3148172	0.0055359	3.43	0.0051035	0.0354
cg09185884	KCTD2	17	Open_Sea	Enhancer		1.244	0.0039831	0.0958	0.0015218	0.0021981				0.43	0.042432	0.999
cg06878499		1	Open_Sea	Enhancer	RFS	1.211	0.004026	0.0966	0.6325185	0.0040233
cg00356694	SPNS3	17	Open_Sea			1.268	0.0040273	0.0966	0.7314782	0.0040179	2.87	0.0162445	0.0658
cg02151463	EIF3IP1	7	Open_Sea			1.226	0.0040301	0.0966	0.2800811	0.0030834	4.71	0.0010891	0.0184
cg03471346	ABL2;ABL2;ABL2;ABL2;ABL2;ABL2;ABL2;ABL2;ABL2	1	Open_Sea		RFS	1.253	0.0040469	0.0967	0.8375357	0.0031979
cg00143606	DAP	5	Shore		RFS	0.802	0.0040504	0.0967	0.0872399	0.0026897
cg14709253	MTUS1;MTUS1;MTUS1;MTUS1;MTUS1	8	Open_Sea	Enhancer		1.216	0.0040518	0.0967	0.4251905	0.0016917	2.82	0.0190034	0.0721
cg04931387	GALNT9	12	Island			1.246	0.0040877	0.0968	0.1518608	0.0039501	5.21	0.000059	0.00932
cg03370077	GRB10;GRB10;GRB10	7	Open_Sea			1.266	0.0040909	0.0968	0.3971216	0.0030108	4.31	0.0019814	0.0227
cg09502069	DEGS1;DEGS1	1	Shore		RFS	0.807	0.0040922	0.0968	0.1211764	0.0020771
cg21563912		10	Island		RFS	1.253	0.0040951	0.0968	0.3906775	0.0025151
cg24284741	SDK1;SDK1	7	Open_Sea		RFS	1.218	0.0040967	0.0968	0.3782408	0.0034942
cg02409878	OSR2;OSR2	8	Island	Enhancer	RFS	0.845	0.0040993	0.0968	0.1260304	0.0033096
cg03473125	PTPRN2;PTPRN2;PTPRN2	7	Island			1.283	0.0041012	0.0968	0.0606404	0.0015388	3.67	0.003116	0.0277
cg08489309		3	Open_Sea			1.213	0.0041137	0.0968	0.5444814	0.0036283	8.14	0.0000349	0.00799
cg13359161		4	Open_Sea	Enhancer	RFS	1.245	0.0041146	0.0968	0.7440395	0.0016518
cg01447281	RERE;RERE;RERE	1	Shore		RFS	1.219	0.0041228	0.0968	0.4779437	0.0018853
cg08573003		7	Open_Sea			1.283	0.0041282	0.0968	0.273292	0.002325	5.07	0.000085	0.00992
cg01343624		7	Open_Sea	Enhancer	RFS	1.252	0.0041333	0.0968	0.7565391	0.0021816
cg19119945		3	Shore		RFS	0.808	0.0041347	0.0968	0.0602779	0.0019223
cg07220152		6	Open_Sea	Enhancer	RFS	1.226	0.0041371	0.0968	0.1769963	0.0058402
cg12126243	DAAM1	14	Open_Sea	Enhancer		1.225	0.0041412	0.0968	0.6343128	0.0013499	3.13	0.0296908	0.0942
cg05406868		7	Island		RFS	0.731	0.0041413	0.0968	0.0000756	0.0002972
cg02436272		11	Shore			1.247	0.0041487	0.0968	0.3035968	0.0028146	4.03	0.0007445	0.0161
cg19857361	HMGB4;CSMD2;HMGB4	1	Open_Sea			1.23	0.0041522	0.0968	0.3002798	0.0035399	3	0.0247441	0.0844
cg05305155	PTPRN2;PTPRN2;PTPRN2	7	Open_Sea			1.262	0.0041526	0.0968	0.3811826	0.0028783	3.96	0.0006667	0.0156
cg22730626	PTPRN2;PTPRN2;PTPRN2	7	Island			1.233	0.0041625	0.0968	0.534774	0.004579	4.35	0.0006327	0.0155
cg21438527	HIST1H4D	6	Shore		RFS	0.85	0.0041645	0.0968	0.1045507	0.0032763
cg22142254	APBA2;APBA2	15	Open_Sea	Enhancer		1.265	0.0041687	0.0968	0.5703838	0.0026431	6.52	0.0000078	0.00518
cg17963461		5	Open_Sea	Enhancer	RFS	1.252	0.0041693	0.0968	0.3181548	0.0024843
cg18827066	EIF3H	8	Open_Sea	Enhancer	RFS	0.802	0.0042154	0.0977	0.195766	0.0026627
cg02878821	C10orf71;C10orf71	10	Island		RFS	1.304	0.0042208	0.0977	0.011112	0.0013218
cg13532463	GABBR2	9	Open_Sea	Enhancer		1.24	0.0042233	0.0977	0.5153418	0.003408	4.03	0.0013962	0.0199
cg16960291	NFATC1;NFATC1;NFATC1;NFATC1;NFATC1	18	Island	Enhancer	RFS	0.786	0.0042382	0.0979	0.3608222	0.0019043
cg01214346		17	Island			1.297	0.0042462	0.0979	0.0144891	0.001815	3.1	0.0150092	0.063
cg16934473		8	Open_Sea			1.259	0.0042476	0.0979	0.464967	0.0030923	3.95	0.0021244	0.0234
cg13158272		14	Shelf	Enhancer	RFS	1.212	0.004266	0.0982	0.8726364	0.0007841
cg01612057	FKBP11;FKBP11;FKBP11	12	Island	Enhancer	RFS	0.829	0.0042808	0.0983	0.0283534	0.0020104
cg23002316		7	Open_Sea			1.23	0.0042838	0.0983	0.863981	0.0032282	3.47	0.0084537	0.0457
cg09344348		6	Island			1.204	0.0042906	0.0983	0.6528312	0.0046357	5.76	0.0005095	0.0145
cg05472468		8	Island	Enhancer	RFS	0.842	0.0042986	0.0983	0.3037007	0.0028155
cg16080643	DCC	18	Open_Sea			1.222	0.004299	0.0983	0.6339965	0.0030373	3.38	0.0100788	0.05
cg21491443		8	Open_Sea	Enhancer	RFS	1.205	0.0043045	0.0983	0.8450815	0.0009876
cg21628504		6	Open_Sea	Enhancer	RFS	1.238	0.004306	0.0983	0.652252	0.0009075
cg09777775	AGPAT3	21	Open_Sea		RFS	0.802	0.0043248	0.0986	0.0295357	0.0022682
cg09508531	PRDM6	5	Shore			0.782	0.0043308	0.0986	0.1433131	0.0018218	0.36	0.0273043	0.0898
cg13450266	MCF2L	13	Shore			1.234	0.0043384	0.0986	0.3274926	0.0032394	5.43	0.0000463	0.00826
cg06204922	KCNA1	12	Island		RFS	1.21	0.0043385	0.0986	0.1380423	0.0061249
cg21498620	KIAA1409	14	Open_Sea			1.234	0.0043543	0.0987	0.665655	0.0033075	4.1	0.0028318	0.0267
cg27015810		14	Open_Sea	Enhancer		1.231	0.0043609	0.0987	0.5267578	0.0042893	6.43	0.000024	0.00658
cg20125920	C10orf140	10	Shore		RFS	0.822	0.0043663	0.0987	0.0013941	0.0041639
cg22700880		13	Shore	Enhancer		1.249	0.0043681	0.0987	0.1578837	0.0034134	5.49	0.0004881	0.0145
cg21618730		13	Shore			1.243	0.0043708	0.0987	0.1349169	0.0022145	3.24	0.0159703	0.0651
cg13951488	NPTX2	7	Open_Sea			1.239	0.0043799	0.0988	0.1636583	0.0038393	3.44	0.0076484	0.0433
cg11407942	PEX14	1	Open_Sea	Enhancer	RFS	0.821	0.0043846	0.0988	0.1869934	0.0026152
cg14054842	ADARB2	10	Open_Sea			1.21	0.0043925	0.0989	0.4080965	0.0041767	3.66	0.0050566	0.0353
cg00146655	GRM7;GRM7	3	Open_Sea	Enhancer		1.259	0.004401	0.0989	0.5150657	0.0033957	3.97	0.0017338	0.0215
cg10585586		1	Shelf			1.279	0.0044347	0.0993	0.8918501	0.003543	3.47	0.0035367	0.0292
cg18913923	AOAH	7	Open_Sea	Enhancer	RFS	1.322	0.0044474	0.0993	0.0004085	0.0011451
cg13169863	SGMS2	4	Open_Sea	Enhancer	RFS	0.809	0.0044545	0.0993	0.2614216	0.0023496
cg07116094		6	Open_Sea		RFS	1.235	0.004457	0.0993	0.3558627	0.0057503
cg11067552		14	Open_Sea	Enhancer		1.25	0.0044575	0.0993	0.028971	0.0030702	3.68	0.0022192	0.0238
cg09584650	MYOM2	8	Shore		RFS	1.242	0.0044592	0.0993	0.1976362	0.0045777
cg00421624	SLC27A3	1	Shore		RFS	0.761	0.0044592	0.0993	0.1214607	0.0012685
cg06634544		2	Open_Sea		RFS	1.288	0.0044606	0.0993	0.1771391	0.0017336
cg25806550		6	Open_Sea	Enhancer	RFS	1.236	0.0044862	0.0997	0.9981452	0.0011298
cg23079012		2	Open_Sea			1.231	0.0044952	0.0997	0.4671864	0.0025368	5.43	0.0003654	0.0134
cg02044349		13	Open_Sea		RFS	1.276	0.0044974	0.0997	0.4163201	0.0021082
cg06605053		15	Shore		RFS	0.791	0.0045086	0.0997	0.990793	0.0051174
cg03754982		7	Open_Sea			1.271	0.0045125	0.0997	0.2271863	0.0024746	4.52	0.0006764	0.0156
cg04057956	CD9	12	Open_Sea	Enhancer	RFS	1.263	0.004522	0.0997	0.6827444	0.0004561
cg08858160		12	Open_Sea			1.247	0.0045263	0.0997	0.1919369	0.003851	4.82	0.0002292	0.0119
cg21436413	SEL1L3	4	Shelf			1.252	0.0045302	0.0997	0.5284451	0.0047866	5.29	0.0000396	0.00799
cg09910635	TAC1;TAC1;TAC1;TAC1	7	Shore			1.197	0.0045332	0.0997	0.1770689	0.0054167	3.43	0.0142469	0.0613
cg20248516	EN1	2	Island			1.218	0.004539	0.0997	0.1681696	0.0044791				0.44	0.0372041	0.999
cg05088221		16	Open_Sea			1.215	0.0045455	0.0997	0.7239914	0.0044332	4.01	0.0052429	0.036
cg10272520	DCLK2;DCLK2	4	Shore		RFS	0.843	0.0045475	0.0997	0.7770961	0.0038174
cg11547764	OR2Z1	19	Open_Sea			1.245	0.0045517	0.0997	0.5559423	0.003714	2.58	0.0308502	0.0967
cg19871940		14	Shore			1.186	0.0045533	0.0997	0.6290129	0.0037149	4.21	0.0152162	0.0634
cg22991148	C21orf29	21	Shore			1.213	0.0045582	0.0997	0.9250265	0.0047254	3.62	0.011939	0.055
cg14341834	RYR1;RYR1	19	Island			1.243	0.0045626	0.0997	0.1256809	0.0015734	5.46	0.0005836	0.0152
cg10893667	C5orf13;C5orf13	5	Open_Sea		RFS	0.809	0.0045676	0.0997	0.0739525	0.0026699
cg18115040	HOXD10	2	Island		RFS	0.823	0.0045699	0.0997	0.426282	0.0018036
cg18827470		15	Island	Enhancer	RFS	0.814	0.0045766	0.0997	0.0340909	0.0036774
cg15981451		19	Open_Sea			1.248	0.0045902	0.0999	0.5938311	0.0040601	4.66	0.0003459	0.0132
cg14528451		11	Open_Sea	Enhancer	CR						8.76	< 1e-07	< 1e-07
cg19944876		17	Shore		CR						8.86	0.0000004	0.00257
cg04071270		5	Open_Sea		CR						8.86	0.0000004	0.00257
cg07538239	BRSK2	11	Island		CR						6.73	0.0000007	0.00337
cg22547775		5	Open_Sea			1.303	0.0007478	0.0519	0.6153531	0.0008369	7.07	0.0000011	0.00353
cg04246521	CLDN10;CLDN10	13	Island			1.279	0.0020544	0.0763	0.2761488	0.001087	8.06	0.0000011	0.00353
cg02746340		6	Island		CR						8.01	0.0000022	0.0049
cg07497520		17	Shore		CR						7.54	0.0000025	0.0049
cg04880968	GPX5;GPX5	6	Open_Sea		CR						8.24	0.0000027	0.0049
cg14907310		11	Shelf		CR						8.05	0.0000028	0.0049
cg27169020	BNC1	15	Shore		CR						6.22	0.0000032	0.0049
cg06103746	DLC1	8	Shore	Enhancer	CR						0.12	0.0000037	0.0049
cg11853697	CDH4	20	Shore	Enhancer	CR						5.59	0.0000043	0.0049
cg19601666		1	Open_Sea	Enhancer	CR						5.93	0.0000045	0.0049
cg25265081	APBA2;APBA2	15	Open_Sea		CR						7.42	0.0000045	0.0049
cg03738168		1	Open_Sea		CR						6.41	0.0000048	0.0049
cg24106040		1	Open_Sea		CR						7.26	0.0000049	0.0049
cg10656128	APBA2;APBA2	15	Open_Sea	Enhancer	CR						7.14	0.0000049	0.0049
cg17590523	DLC1	8	Island	Enhancer	CR						0.088	0.000005	0.0049
cg17124224	BNC1	15	Island		CR						7.46	0.0000053	0.0049
cg20747751	MUC2	11	Open_Sea		CR						7.19	0.0000054	0.0049
cg24131141	TERT;TERT	5	Island			1.214	0.0019951	0.0755	0.3592164	0.0024858	9.33	0.0000056	0.0049
cg07913124		12	Open_Sea			1.25	0.0033253	0.0887	0.7341724	0.0032983	6.24	0.0000065	0.00507
cg16586807	CARD11	7	Shore		CR						6.55	0.0000067	0.00507
cg25251442	GPLD1;GPLD1	6	Open_Sea		CR						8.92	0.0000068	0.00507
cg20430047	C20orf26	20	Open_Sea		CR						7.31	0.000007	0.00507
cg01552748		13	Open_Sea		CR						6.38	0.0000071	0.00507
cg22142254	APBA2;APBA2	15	Open_Sea	Enhancer		1.265	0.0041687	0.0968	0.5703838	0.0026431	6.52	0.0000078	0.00518
cg09502447		11	Shore	Enhancer	CR						7.01	0.0000078	0.00518
cg17130788		11	Open_Sea	Enhancer	CR						6.6	0.0000084	0.00539
cg00935216	PTPRN2;PTPRN2;PTPRN2	7	Open_Sea			1.295	0.0005257	0.0502	0.0093169	0.0002581	7.41	0.0000097	0.00583
cg20013302		13	Shelf		CR						6.52	0.0000098	0.00583
cg21052025		11	Open_Sea		CR						7.46	0.0000104	0.00583
cg15116677	MAPK4	18	Island			1.239	0.0022745	0.0788	0.3977734	0.0018578	7.69	0.0000105	0.00583
cg12511310	GALNTL4	11	Open_Sea	Enhancer	CR						7.02	0.0000106	0.00583
cg18535410	F10	13	Open_Sea		CR						6.38	0.0000113	0.00592
cg06211375	C1orf146	1	Shore		CR						6.15	0.0000117	0.00592
cg08044097	SOX17	8	Island	Enhancer	CR						5.68	0.0000117	0.00592
cg24542751	LOC100133991;LOC100133991;C17orf46	17	Island	Enhancer		0.762	0.0000496	0.0309	0.0234736	0.0000255	0.11	0.0000122	0.00592	2.99	0.0129647	0.999
cg03670369		6	Island		CR						8.65	0.0000123	0.00592
cg11499721		17	Open_Sea	Enhancer		1.252	0.0023689	0.0788	0.7895843	0.0023024	6.58	0.0000133	0.00625
cg17461600	DAB1	1	Open_Sea	Enhancer	CR						8.03	0.0000141	0.00647
cg02324529	KIAA1211	4	Shore			1.229	0.0038357	0.0947	0.2293951	0.004351	7.86	0.0000151	0.00656
cg08247376	C17orf46;LOC100133991;LOC100133991	17	Island	Enhancer		0.727	0.0000163	0.0287	0.017626	0.0000081	0.13	0.0000159	0.00656	2.54	0.0245444	0.999
cg07349899	GALNTL4	11	Open_Sea	Enhancer	CR						6.45	0.0000159	0.00656
cg03654329		1	Open_Sea		CR						7.64	0.000016	0.00656
cg12688521		1	Island			1.304	0.001528	0.0687	0.0726678	0.0007559	6.31	0.0000173	0.00656
cg21920015		1	Open_Sea	Enhancer	CR						6.86	0.0000174	0.00656
cg06059345	RPL31P11	1	Open_Sea		CR						11.05	0.0000174	0.00656
cg21040094		17	Open_Sea	Enhancer	CR						5.12	0.0000177	0.00656
cg19001113	PDE10A;PDE10A	6	Shelf		CR						6.39	0.0000182	0.00656
cg00428457		2	Open_Sea	Enhancer	CR						11.69	0.0000182	0.00656
cg03335136		7	Shore			1.249	0.0015685	0.069	0.4234966	0.0012982	7.48	0.0000183	0.00656
cg24110050	TCTEX1D1	1	Shore	Enhancer	CR						7.09	0.0000184	0.00656
cg15927295	TERT;TERT	5	Shore		CR						6.01	0.0000196	0.00656
cg22286732		13	Shelf		CR						5.93	0.0000203	0.00656
cg23248887	SSTR1	14	Island			1.239	0.0009646	0.0588	0.0479036	0.0008699	8.99	0.0000204	0.00656
cg10665961	NTN1	17	Open_Sea	Enhancer	CR						5.89	0.0000205	0.00656
cg17222164	LOC100133991;LOC100133991;C17orf46;C17orf46	17	Island	Enhancer		0.735	0.0000255	0.0309	0.0288308	0.0000125	0.14	0.0000208	0.00656	2.49	0.0259501	0.999
cg25451660	GALNTL4	11	Shore		CR						7.66	0.0000212	0.00656
cg13755144	SLC34A2	4	Shelf		CR						6.44	0.0000213	0.00656
cg12382333	IGF2BP1;IGF2BP1	17	Shelf		CR						5.6	0.0000214	0.00656
cg21644077		3	Open_Sea	Enhancer	CR						5.71	0.0000222	0.00656
cg26329992	EXOC1;EXOC1;EXOC1	4	Shore		CR						8.04	0.0000226	0.00656
cg06523224	BNC1	15	Island		CR						6.24	0.0000231	0.00656
cg25997988		5	Open_Sea	Enhancer	CR						6.88	0.0000232	0.00656
cg12039660	NTN1	17	Open_Sea	Enhancer	CR						6.58	0.0000232	0.00656
cg12500951		11	Open_Sea		CR						7.59	0.0000233	0.00656
cg14543255		17	Shore		CR						9.57	0.0000235	0.00656
cg27015810		14	Open_Sea	Enhancer		1.231	0.0043609	0.0987	0.5267578	0.0042893	6.43	0.000024	0.00658
cg26216141	GPLD1;GPLD1	6	Open_Sea		CR						5.95	0.0000244	0.00658
cg19586352		13	Shelf		CR						6.17	0.0000246	0.00658
cg23466491		13	Open_Sea		CR						6.15	0.0000259	0.00683
cg25906770	PTPRN2;PTPRN2;PTPRN2	7	Shore			1.26	0.0023328	0.0788	0.2105698	0.0024439	5.72	0.0000283	0.00729
cg06644359	CACNG5;CACNG5	17	Open_Sea		CR						5.84	0.0000284	0.00729
cg17768768	CARD11	7	Shore		CR						6.55	0.000029	0.00735
cg16173847		18	Shore			1.261	0.0021333	0.0768	0.2642674	0.0019909	5.81	0.0000298	0.00746
cg11567558		12	Open_Sea			1.316	0.0000304	0.0309	0.065762	0.0000361	6.5	0.0000316	0.0078
cg20908276		14	Open_Sea		CR						5.35	0.0000326	0.00795
cg07575407	MEGF11	15	Shelf		CR						6	0.000034	0.00799
cg08489309		3	Open_Sea			1.213	0.0041137	0.0968	0.5444814	0.0036283	8.14	0.0000349	0.00799
cg26450774	GALNTL4	11	Open_Sea	Enhancer	CR						5.99	0.000035	0.00799
cg25078444	FOXG1	14	Island	Enhancer		1.238	0.0003384	0.048	0.0081266	0.0005178	8.93	0.0000353	0.00799
cg11950360	BRUNOL4;BRUNOL4;BRUNOL4;BRUNOL4	18	Shore		CR						6	0.0000355	0.00799
cg08857729	TCTEX1D1	1	Shore	Enhancer	CR						6.02	0.0000361	0.00799
cg18888687		14	Open_Sea	Enhancer	CR						6.25	0.0000371	0.00799
cg09263316	ABCA3	16	Shelf			1.294	0.0007187	0.0519	0.6174613	0.0006826	5.53	0.0000374	0.00799
cg07263979		2	Shore		CR						6.28	0.0000375	0.00799
cg22620090		6	Island		CR						10.94	0.0000376	0.00799
cg13874287		1	Open_Sea		CR						7.27	0.0000379	0.00799
cg21179088	VSTM2A	7	Island		CR						8.46	0.0000382	0.00799
cg13658208		5	Shelf		CR						5.74	0.0000386	0.00799
cg05388232		12	Open_Sea	Enhancer	CR						5.2	0.0000388	0.00799
cg03232056	PTPRN2;PTPRN2;PTPRN2	7	Open_Sea		CR						9.34	0.000039	0.00799
cg21436413	SEL1L3	4	Shelf			1.252	0.0045302	0.0997	0.5284451	0.0047866	5.29	0.0000396	0.00799
cg08957001	TSNARE1	8	Shore		CR						8.26	0.0000398	0.00799
cg12985923	KCNG2	18	Shore		CR						5.44	0.0000411	0.0081
cg20840847	APBA2;APBA2	15	Open_Sea		CR						5.68	0.0000412	0.0081
cg22432041		13	Shore		CR						6.59	0.0000419	0.00814
cg02032558		4	Shore		CR						8.45	0.0000423	0.00814
cg14285937	SLC45A1	1	Shelf		CR						6.39	0.0000427	0.00814
cg01228941	PCDHB7	5	Shore		CR						6.89	0.0000432	0.00816
cg18705098		10	Island			1.27	0.002325	0.0788	0.196524	0.001994	5.69	0.0000441	0.0082
cg03851965		12	Open_Sea	Enhancer	CR						8.62	0.0000443	0.0082
cg02983043	APBA2;APBA2	15	Shelf		CR						6.68	0.0000447	0.0082
cg12747503		12	Open_Sea			1.308	0.0000433	0.0309	0.1538115	0.0000542	6.58	0.0000455	0.00826
cg10090985	DLC1	8	Island		CR						0.12	0.000046	0.00826
cg13450266	MCF2L	13	Shore			1.234	0.0043384	0.0986	0.3274926	0.0032394	5.43	0.0000463	0.00826
cg25469360	JAKMIP1	4	Open_Sea	Enhancer	CR						7.12	0.0000479	0.00831
cg18377512	GCNT7;C20orf106	20	Open_Sea		CR						6.16	0.0000479	0.00831
cg23250574		6	Open_Sea		CR						6.75	0.0000484	0.00831
cg02400787		12	Shore		CR						5.03	0.0000486	0.00831
cg11397854	IQSEC1;IQSEC1	3	Island		CR						0.14	0.0000489	0.00831
cg01707076	PTPRN2;PTPRN2;PTPRN2	7	Shore			1.256	0.0026325	0.0815	0.2232932	0.0010295	7.58	0.0000492	0.00831
cg01627847	LOC100133991;LOC100133991;C17orf46	17	Island	Enhancer		0.733	0.0000988	0.0336	0.0333034	0.0000408	0.17	0.0000508	0.00851	2.53	0.0152918	0.999
cg00955451	APBA2;APBA2	15	Open_Sea		CR						5.77	0.0000529	0.00879
cg24870231		1	Open_Sea	Enhancer		1.27	0.0025636	0.0808	0.2985696	0.0014787	5.25	0.0000554	0.00912
cg04522676		10	Shelf		CR						5.43	0.000056	0.00914
cg09764807		10	Shelf			1.32	0.0002767	0.0446	0.6872307	0.0001677	4.95	0.0000571	0.00921
cg23186787		4	Open_Sea		CR						5.41	0.0000574	0.00921
cg08653112	HOOK1	1	Shelf		CR						5.79	0.0000581	0.00925
cg04931387	GALNT9	12	Island			1.246	0.0040877	0.0968	0.1518608	0.0039501	5.21	0.000059	0.00932
cg16027546	OR10Q1;OR10Q1	11	Open_Sea			1.361	0.0002712	0.0446	0.0078792	0.0001058	5.2	0.0000609	0.00939
cg17401720	PTPRN2;PTPRN2;PTPRN2	7	Shore			1.263	0.0006854	0.0514	0.6690441	0.0004791	7.65	0.0000625	0.00939
cg15135093	NMNAT2	1	Shelf		CR						5.23	0.0000629	0.00939
cg27109672	DLK1	14	Shore		CR						6.06	0.0000635	0.00939
cg20908789		8	Shore		CR						10.16	0.000064	0.00939
cg19418190	PTPRN2;PTPRN2;PTPRN2	7	Shore			1.214	0.0026796	0.0819	0.5530297	0.0021328	8.94	0.000064	0.00939
cg04072135		5	Open_Sea		CR						5.99	0.0000643	0.00939
cg04839219		2	Open_Sea		CR						5.51	0.0000647	0.00939
cg25259564		11	Shelf		CR						6	0.0000648	0.00939
cg02768721	PTPRN2;PTPRN2;PTPRN2	7	Shore			1.207	0.0004004	0.049	0.2197416	0.0002803	12.56	0.0000651	0.00939
cg09096054	DACH1;DACH1;DACH1	13	Open_Sea		CR						5.41	0.0000653	0.00939
cg09281891		14	Shore		CR						5.99	0.0000653	0.00939
cg09410871		10	Open_Sea			1.286	0.0021596	0.0772	0.7341546	0.0012507	5.3	0.0000667	0.00952
cg18276808	MUC2	11	Shelf		CR						5.81	0.0000677	0.00953
cg20494424		14	Open_Sea		CR						5.81	0.0000678	0.00953
cg05181597		21	Shelf			1.247	0.0025888	0.0808	0.6944597	0.0018658	6.1	0.0000692	0.00959
cg23682215	MIR136;RTL1;MIR432	14	Shore		CR						7.73	0.0000692	0.00959
cg02305586		13	Shore		CR						5.07	0.0000708	0.00974
cg05049638		1	Shelf		CR						5.15	0.0000719	0.00982
cg06952801		8	Open_Sea		CR						5.25	0.000073	0.00982
cg06209383		7	Shore			1.301	0.0010547	0.0612	0.3134956	0.0007878	5.14	0.0000731	0.00982
cg00457684	GPX5;GPX5	6	Open_Sea	Enhancer		1.196	0.0031074	0.0867	0.8271495	0.0025599	10.04	0.0000734	0.00982
cg05547777		5	Shore		CR						6.91	0.0000755	0.00992
cg16823466		10	Shore		CR						7.54	0.0000762	0.00992
cg18574995	MFAP5	12	Open_Sea		CR						5.3	0.0000771	0.00992
cg11111740		6	Island		CR						7.69	0.0000786	0.00992
cg00293128	PTPRN2;PTPRN2;PTPRN2	7	Shore		CR						5.75	0.0000786	0.00992
cg09759523	ITIH5;ITIH5;ITIH5	10	Island		CR						6.08	0.0000792	0.00992
cg07656173	PROM1;PROM1	4	Shore		CR						6.69	0.0000796	0.00992
cg05133398	ZNF311	6	Open_Sea		CR						6.89	0.0000803	0.00992
cg08818829	DNAH5	5	Island			1.22	0.0027572	0.0825	0.4050473	0.0022282	8.65	0.000081	0.00992
cg14743983	C21orf29;KRTAP12-1	21	Open_Sea			1.266	0.0007452	0.0519	0.6311759	0.0006632	6.09	0.0000819	0.00992
cg07184142	PTPRN2;PTPRN2;PTPRN2	7	Open_Sea		CR						5.99	0.0000827	0.00992
cg06792448	MIR432;MIR136;RTL1	14	Island		CR						8	0.0000828	0.00992
cg23795234	KRTAP10-1;C21orf29	21	Open_Sea		CR						5.38	0.0000828	0.00992
cg27048388		13	Open_Sea		CR						6.82	0.0000832	0.00992
cg14052728	PROM2;PROM2;PROM2	2	Open_Sea		CR						5.35	0.0000836	0.00992
cg00066925		12	Island			1.253	0.0016624	0.0702	0.4046875	0.0016656	6.16	0.0000848	0.00992
cg08994336	TERT;TERT	5	Shore		CR						5.46	0.0000848	0.00992
cg08573003		7	Open_Sea			1.283	0.0041282	0.0968	0.273292	0.002325	5.07	0.000085	0.00992
cg24569412		20	Shelf		CR						6.77	0.0000854	0.00992
cg00151709		1	Island		CR						0.12	0.0000859	0.00992
cg04781796	GABRD	1	Island			1.234	0.0028574	0.0836	0.997639	0.0027567	6.59	0.0000863	0.00992
cg24549236	C13orf35;C13orf35	13	Shore		CR						5.83	0.0000866	0.00992
cg24637426	FGF12	3	Shore		CR						4.89	0.0000872	0.00992
cg26948931		15	Open_Sea	Enhancer	CR						5.46	0.0000873	0.00992
cg03830049	GABRG3	15	Open_Sea	Enhancer		1.258	0.0008811	0.0573	0.1631601	0.0011891	6.72	0.0000877	0.00992
cg26916916	NTN1	17	Shelf		CR						7.42	0.0000881	0.00992
cg17649599		3	Open_Sea		CR						5.87	0.0000881	0.00992
cg15646359	LOC100130017	4	Island			1.268	0.0003683	0.048	0.3894353	0.0002936	6.12	0.0000888	0.00992
cg19679003		15	Open_Sea	Enhancer	CR						7.42	0.0000902	0.00992
cg16419019	ADARB2	10	Shore		CR						5.26	0.0000906	0.00992
cg06619906		1	Shelf		CR						5.27	0.0000915	0.00992
cg25400378		10	Open_Sea	Enhancer	CR						5.36	0.0000927	0.00992
cg16600257	ZP3;SRCRB4D	7	Island		CR						5.33	0.000093	0.00992
cg17433294	NMUR2	5	Open_Sea			1.335	0.0003103	0.0467	0.1658533	0.0001535	5.26	0.0000932	0.00992
cg07148167	APBA2;APBA2	15	Shelf		CR						7.51	0.0000934	0.00992
cg13592565		18	Shore		CR						5.64	0.0000937	0.00992
cg08440178		2	Open_Sea			1.229	0.0030434	0.0864	0.3666743	0.0030503	6.01	0.0000938	0.00992
cg25131632		10	Open_Sea	Enhancer	CR						6.32	0.0000945	0.00992
cg24116385		1	Open_Sea			1.387	0.0000305	0.0309	0.5013509	0.0000211	5.95	0.0000947	0.00992
cg26275825	KNDC1	10	Open_Sea		CR						7.68	0.000095	0.00992
cg09565159	PTPRN2;PTPRN2;PTPRN2	7	Shore			1.327	0.0000711	0.032	0.040132	0.0000402	6.56	0.0000955	0.00992
cg23012917		1	Island		CR						5.66	0.0000958	0.00992
cg24104616	ZNF311	6	Open_Sea		CR						7.12	0.0000972	0.00993
cg20536983	DLC1	8	Island		CR						0.067	0.0000975	0.00993
cg08175935	MIR127;MIR433;RTL1	14	Shore		CR						5.9	0.0000975	0.00993
cg09595163	WNT5A	3	Island		CR						0.15	0.0000979	0.00993
cg03048083	LOC100133991;LOC100133991;C17orf46	17	Island	Enhancer		0.802	0.0001953	0.0404	0.0297831	0.0000651	0.094	0.0001009	0.0101	3.2	0.0291927	0.999
cg01720475		1	Open_Sea		CR						5.65	0.0001011	0.0101
cg05492818		16	Shore		CR						5.54	0.0001015	0.0101
cg23310143	CSNK2A1P;GALNTL4	11	Open_Sea		CR						6.44	0.0001017	0.0101
cg10285466	CLEC14A	14	Shore		CR						6.31	0.0001025	0.0101
cg02388150	SFRP1	8	Shore		CR						6.04	0.0001028	0.0101
cg25777818	PTPRN2;PTPRN2;PTPRN2	7	Shore			1.229	0.0035878	0.0927	0.2564082	0.0016602	7.86	0.0001032	0.0101
cg19355079		19	Shore		CR						5.41	0.000104	0.0101
cg25207052		1	Open_Sea		CR						5.57	0.0001046	0.0101
cg19252741	GAL	11	Shelf		CR						6.74	0.000105	0.0101
cg14410227	MIR411;MIR379	14	Open_Sea		CR						5.23	0.000106	0.0102
cg11503297		5	Island		CR						5.6	0.000107	0.0102
cg06967436		1	Open_Sea	Enhancer	CR						6.1	0.000108	0.0102
cg18403361	CLEC14A	14	Shore		CR						7.59	0.0001081	0.0102
cg26624055		12	Open_Sea	Enhancer	CR						5.28	0.0001087	0.0102
cg13439299	DNAJC5G	2	Open_Sea	Enhancer	CR						4.03	0.0001095	0.0102
cg24665807	ZNF311	6	Open_Sea		CR						5.54	0.0001105	0.0102
cg13018197		21	Shelf			1.316	0.0014793	0.0675	0.9979195	0.0005929	6.32	0.0001109	0.0102
cg23767318	FAM19A2	12	Shore		CR						5.34	0.0001114	0.0102
cg11723772	RNF220	1	Open_Sea	Enhancer	CR						6.16	0.0001117	0.0102
cg19837528	SERPINA6	14	Open_Sea		CR						5.96	0.0001128	0.0103
cg06835822	KCNA10	1	Open_Sea		CR						6.28	0.0001133	0.0103
cg15586054	PDE10A;PDE10A	6	Shore		CR						5.98	0.0001136	0.0103
cg02041981	PTPRN2;PTPRN2;PTPRN2	7	Shore			1.344	0.0003213	0.0471	0.02472	0.0001053	5.73	0.0001139	0.0103
cg04506928		13	Open_Sea	Enhancer	CR						4.79	0.0001154	0.0103
cg16314923	LOC360030	12	Open_Sea		CR						5.39	0.000117	0.0103
cg09917223	ITGB2;ITGB2	21	Shore		CR						4.54	0.0001175	0.0103
cg16369366		7	Shore		CR						6.79	0.0001182	0.0103
cg01002208		2	Open_Sea	Enhancer	CR						5.62	0.0001202	0.0103
cg08901662		2	Shore		CR						9.17	0.0001203	0.0103
cg16442452		2	Open_Sea		CR						7.12	0.0001205	0.0103
cg07318417	NMU	4	Shore		CR						6.38	0.0001205	0.0103
cg06374249		17	Shelf		CR						5.08	0.0001206	0.0103
cg15025536	CARD11	7	Open_Sea			1.235	0.0027227	0.0825	0.2342199	0.0026041	5.91	0.0001207	0.0103
cg22861340		1	Island		CR						0.18	0.0001212	0.0103
cg13900349	PTPRN2;PTPRN2;PTPRN2	7	Island			1.253	0.0004833	0.049	0.3014261	0.0005678	6.11	0.0001212	0.0103
cg18833822	CLDN10;CLDN10	13	Shelf		CR						5.53	0.0001214	0.0103
cg17776033		8	Shore		CR						6.16	0.0001218	0.0103
cg01844751		1	Shore		CR						5.53	0.0001226	0.0103
cg09970194	APBA2;APBA2	15	Shelf		CR						5.32	0.000123	0.0103
cg13755159	MEGF11	15	Open_Sea		CR						5.22	0.0001232	0.0103
cg06890779		16	Open_Sea		CR						6.83	0.0001245	0.0103
cg02785501		10	Open_Sea		CR						5.12	0.000125	0.0103
cg12182453		5	Open_Sea	Enhancer	CR						6.01	0.0001255	0.0103
cg01877524	DSCAML1	11	Island			1.232	0.0012528	0.0627	0.3868093	0.0007858	8.03	0.0001256	0.0103
cg08124910	LOC100133991;LOC100133991;C17orf46	17	Island	Enhancer		0.753	0.0005584	0.0504	0.0470325	0.0002213	0.19	0.0001272	0.0103	2.32	0.0271743	0.999
cg05625955		6	Shelf		CR						5.5	0.0001277	0.0103
cg06756211	CAPN2;CAPN2	1	Island		CR						0.11	0.0001282	0.0103
cg07521193		15	Open_Sea		CR						7.07	0.0001282	0.0103
cg11586570		7	Island		CR						5.69	0.0001293	0.0103
cg06137123		11	Open_Sea		CR						8.79	0.0001294	0.0103
cg02222901		14	Open_Sea	Enhancer	CR						4.82	0.0001329	0.0105
cg08619712		11	Shelf		CR						6.33	0.0001331	0.0105
cg06560300	TERT;TERT	5	Shore		CR						6.48	0.0001331	0.0105
cg10075476	GFRA1;GFRA1;GFRA1	10	Shelf		CR						5.53	0.0001341	0.0105
cg00468380		8	Shore		CR						5.53	0.0001343	0.0105
cg23596673	GPLD1;GPLD1	6	Shelf		CR						6.59	0.0001347	0.0105
cg26417188	KLF17	1	Open_Sea		CR						6.23	0.0001349	0.0105
cg00909958	GPX5;GPX5	6	Open_Sea		CR						5.84	0.0001355	0.0105
cg27043159	GALNT9	12	Island		CR						4.84	0.0001364	0.0105
cg12945444		8	Island		CR						8	0.0001373	0.0105
cg01553231		5	Shore	Enhancer		1.252	0.0028399	0.0834	0.6092455	0.0029294	5.4	0.0001374	0.0105
cg11160654		15	Open_Sea	Enhancer	CR						5.14	0.0001381	0.0105
cg09611685		5	Island			1.225	0.0033241	0.0887	0.0833945	0.0029463	5.19	0.0001383	0.0105
cg17795177		4	Shore			1.25	0.0031439	0.0868	0.3705538	0.0019752	5.7	0.0001385	0.0105
cg14605441		1	Island			1.364	0.0007113	0.0517	0.0952522	0.0002137	5.1	0.0001391	0.0105
cg21547283		8	Open_Sea	Enhancer	CR						6.23	0.0001414	0.0105
cg04259358		10	Open_Sea		CR						7.33	0.0001415	0.0105
cg09496385	PTPRN2;PTPRN2;PTPRN2	7	Shore			1.263	0.0010754	0.0617	0.3110457	0.0007496	7.16	0.0001418	0.0105
cg07764786	ZFP2	5	Open_Sea		CR						4.44	0.0001418	0.0105
cg00163674	KRTAP10-12;C21orf29	21	Open_Sea			1.351	0.0003781	0.048	0.6716376	0.000128	5.68	0.0001419	0.0105
cg16038120	FOXG1	14	Island	Enhancer		1.251	0.0003195	0.0471	0.0124521	0.0004292	7.65	0.0001425	0.0105
cg02428402		9	Island		CR						6.81	0.0001443	0.0105
cg02887726	ZFP57	6	Open_Sea		CR						4.99	0.0001452	0.0105
cg00336669	FGF23	12	Island		CR						5.68	0.0001455	0.0105
cg20671578	SHANK2;SHANK2	11	Island		CR						5.36	0.000146	0.0105
cg18576667	GABRG3	15	Open_Sea			1.293	0.0008945	0.0574	0.4849682	0.0007675	4.72	0.0001462	0.0105
cg26461267		4	Shore		CR						8.15	0.0001469	0.0105
cg06100967		12	Open_Sea		CR						4.59	0.0001469	0.0105
cg20194982	SLC24A3	20	Open_Sea		CR						5.25	0.0001482	0.0105
cg13001868	C17orf46;LOC100133991;LOC100133991	17	Island			0.824	0.0007411	0.0519	0.0337572	0.0003481	0.09	0.0001484	0.0105
cg03304380	DLC1	8	Island		CR						0.11	0.0001484	0.0105
cg08184936		11	Open_Sea		CR						6.79	0.0001503	0.0106
cg20280170		1	Shore		CR						0.12	0.0001528	0.0107
cg16753167	MCF2L;MCF2L	13	Open_Sea			1.256	0.0036056	0.0927	0.1935592	0.0028758	4.96	0.0001551	0.0108
cg25339566	TCTEX1D1;TCTEX1D1	1	Island	Enhancer	CR						6.47	0.0001553	0.0108
cg04193970		14	Island	Enhancer	CR						4.83	0.0001566	0.0109
cg26862022	GJD2	15	Shore			1.326	0.0013446	0.0649	0.1762649	0.0005582	4.73	0.0001577	0.0109
cg16851758	LOC388965	2	Island		CR						5.3	0.0001582	0.0109
cg00542775		1	Shelf			1.272	0.0012836	0.0637	0.1931891	0.0009682	5.49	0.0001593	0.011
cg21590968		2	Open_Sea		CR						5.46	0.0001606	0.011
cg01509330		6	Open_Sea	Enhancer	CR						4.34	0.0001611	0.011
cg26344334	ALLC	2	Open_Sea		CR						5.6	0.0001613	0.011
cg06817269	GCNT3	15	Open_Sea		CR						4.78	0.0001615	0.011
cg11842415	LHX8	1	Shore	Enhancer	CR						5.5	0.000164	0.011
cg22908423		14	Open_Sea	Enhancer	CR						5.74	0.0001644	0.011
cg13752114	MUC4;MUC4;MUC4	3	Island		CR						5.97	0.0001653	0.011
cg25547580	ONECUT2	18	Island		CR						6.47	0.0001667	0.011
cg09662034	TFAP2C	20	Island		CR						8.03	0.0001669	0.011
cg07764073	BLK	8	Shore		CR						5.76	0.0001673	0.011
cg20287050	C17orf67	17	Open_Sea	Enhancer	CR						4.12	0.0001678	0.011
cg01153376	MSLN;MIR662;MSLN	16	Open_Sea	Enhancer	CR						6	0.0001683	0.011
cg11840618		10	Shore		CR						5.42	0.0001685	0.011
cg15970640	SORCS2	4	Open_Sea		CR						4.75	0.0001696	0.011
cg19466110		10	Open_Sea			1.254	0.0016343	0.0696	0.8176813	0.0015185	5.64	0.0001708	0.011
cg23281382	RPS6KA2;RPS6KA2	6	Open_Sea	Enhancer	CR						4.77	0.0001709	0.011
cg06372919	SDK1	7	Island		CR						5.91	0.0001714	0.011
cg27390229		10	Shore		CR						6.42	0.0001715	0.011
cg06034527		15	Shore	Enhancer	CR						9.11	0.000172	0.011
cg13576505		4	Open_Sea			1.295	0.001243	0.0627	0.4488538	0.0006483	5.14	0.0001724	0.011
cg04774132	GPX6	6	Open_Sea		CR						6.05	0.0001726	0.011
cg02394247		1	Open_Sea		CR						4.94	0.0001727	0.011
cg16509072		2	Shore		CR						5.87	0.0001744	0.0111
cg18380123	SDK1;SDK1	7	Open_Sea		CR						5.47	0.0001746	0.0111
cg19598416	CAPN2;CAPN2	1	Island		CR						0.16	0.0001762	0.0111
cg21330802	SDK1;SDK1	7	Shelf		CR						4.61	0.0001775	0.0111
cg02187988		7	Open_Sea	Enhancer	CR						4.45	0.0001781	0.0111
cg03757075	CUX2	12	Open_Sea	Enhancer	CR						5.27	0.0001787	0.0111
cg01248385	MCF2L;MCF2L	13	Shore		CR						6.24	0.0001798	0.0111
cg10417386	PIK3R6	17	Open_Sea		CR						5.21	0.0001809	0.0111
cg20270253	ANK1	8	Open_Sea		CR						5.46	0.0001812	0.0111
cg14992035		2	Open_Sea		CR						7.17	0.0001812	0.0111
cg20706316	SLC45A1	1	Shelf		CR						5.39	0.0001834	0.0111
cg13956907	OCA2	15	Shore			1.261	0.001794	0.0715	0.5674314	0.0015641	5.44	0.0001836	0.0111
cg09191142	NTN1	17	Shore		CR						6.01	0.0001836	0.0111
cg04031507	DLGAP3	1	Island		CR						5.55	0.0001847	0.0111
cg00150560		18	Shore		CR						5.28	0.0001855	0.0111
cg21069005		8	Island		CR						5.69	0.0001857	0.0111
cg12837463		7	Shore	Enhancer	CR						5.14	0.000187	0.0111
cg23917009		8	Open_Sea	Enhancer	CR						6.19	0.0001873	0.0111
cg26428731	DLGAP3	1	Island		CR						5.81	0.0001874	0.0111
cg02897008		1	Shelf			1.295	0.0011743	0.0627	0.1229926	0.000619	5.31	0.0001874	0.0111
cg25428846		4	Open_Sea	Enhancer	CR						5.1	0.0001875	0.0111
cg00627798	CRTAC1	10	Open_Sea		CR						5.73	0.0001881	0.0111
cg06853489		1	Open_Sea	Enhancer	CR						4.44	0.0001891	0.0111
cg18843944	PTPRN2;PTPRN2;PTPRN2	7	Open_Sea			1.241	0.0026535	0.0817	0.2306121	0.0022012	5.85	0.0001917	0.0111
cg10116904	FAM5C	1	Open_Sea			1.273	0.002642	0.0815	0.5704682	0.0014517	5.72	0.0001919	0.0111
cg11405852	KRT72;KRT72;KRT72	12	Shore								5.19	0.0001925	0.0111	2.15	0.0455735	0.999
cg05067926	GLB1L2	11	Island		CR						5.04	0.0001927	0.0111
cg14549051		2	Open_Sea	Enhancer	CR						4.41	0.0001927	0.0111
cg08884571	PPP1R13L;PPP1R13L	19	Island			0.692	0.0017508	0.0712	0.013094	0.0001543	0.2	0.0001928	0.0111
cg15934634		11	Open_Sea	Enhancer	CR						5.33	0.0001928	0.0111
cg22153696	CCDC110;CCDC110	4	Shelf		CR						5.13	0.0001928	0.0111
cg05555207	TBX5;TBX5	12	Island		CR						7.56	0.000193	0.0111
cg05229931	RNF220	1	Open_Sea	Enhancer	CR						4.36	0.0001934	0.0111
cg05986417		7	Shore		CR						4.83	0.0001944	0.0111
cg20672930	IQSEC3;IQSEC3	12	Open_Sea		CR						5.35	0.0001946	0.0111
cg07028929		13	Open_Sea	Enhancer	CR						5.76	0.000196	0.0112
cg04204002	TMPRSS3;TMPRSS3	21	Open_Sea			1.235	0.0021101	0.0767	0.1849929	0.0017784	6.64	0.0001974	0.0112
cg19209689	BRUNOL4;BRUNOL4;BRUNOL4;BRUNOL4	18	Shore		CR						5.3	0.0001984	0.0112
cg21215550		9	Island		CR						6.18	0.0001987	0.0112
cg25118192		2	Open_Sea		CR						5.74	0.0001998	0.0113
cg02391713		6	Island		CR						7.63	0.0002006	0.0113
cg17151123	BNC1	15	Shelf		CR						5.78	0.0002055	0.0115
cg11459133		2	Shore		CR						5.6	0.0002061	0.0115
cg26429925	BNC1	15	Island		CR						4.96	0.0002069	0.0115
cg14239111	KCNT1	9	Island		CR						5.9	0.0002081	0.0115
cg04726796		13	Open_Sea		CR						5.3	0.0002084	0.0115
cg24646554	FAM189A1	15	Open_Sea		CR						6.72	0.0002107	0.0116
cg23808916		6	Island		CR						5.39	0.0002124	0.0117
cg10591042		1	Shelf			1.284	0.0002739	0.0446	0.6142885	0.0003867	4.3	0.0002133	0.0117
cg24721750	MIR127;RTL1	14	Island		CR						6.08	0.000214	0.0117
cg08001123	GRIN2A;GRIN2A;GRIN2A	16	Open_Sea		CR						6.35	0.0002142	0.0117
cg13214121	PTPRN2;PTPRN2;PTPRN2	7	Shore			1.322	0.000353	0.048	0.0498096	0.0001798	4.85	0.0002147	0.0117
cg24113266		7	Open_Sea		CR						5.01	0.0002158	0.0117
cg13574449		13	Open_Sea		CR						4.5	0.0002158	0.0117
cg17750572		10	Island		CR						4.68	0.0002182	0.0117
cg16288089	TAC1;TAC1;TAC1;TAC1;TAC1;TAC1;TAC1;TAC1	7	Island		CR						6.62	0.0002184	0.0117
cg25849196		2	Shore	Enhancer	CR						4.81	0.0002187	0.0117
cg23232873		1	Open_Sea	Enhancer	CR						4.52	0.0002188	0.0117
cg20428713		1	Open_Sea	Enhancer	CR						6.88	0.0002207	0.0118
cg13444005	TNR	1	Open_Sea		CR						5.16	0.0002229	0.0118
cg22898814		14	Island		CR						4.96	0.0002233	0.0118
cg00106432	ADAMTSL3	15	Open_Sea	Enhancer	CR						6.57	0.0002238	0.0118
cg06090867	UBXN10	1	Shore		CR						6.37	0.0002251	0.0118
cg02752958	ZP3;SRCRB4D	7	Island		CR						4.97	0.0002255	0.0118
cg21620760		13	Open_Sea		CR						5.04	0.0002262	0.0118
cg16393742		12	Island		CR						5.79	0.0002262	0.0118
cg01767862	SNORD114-28	14	Open_Sea		CR						5.67	0.0002264	0.0118
cg08327518	CNGA3;CNGA3	2	Shelf		CR						5.03	0.000227	0.0118
cg04734276		5	Open_Sea		CR						4.45	0.0002271	0.0118
cg08858160		12	Open_Sea			1.247	0.0045263	0.0997	0.1919369	0.003851	4.82	0.0002292	0.0119
cg22340508		19	Island		CR						5.13	0.0002297	0.0119
cg22512407		7	Open_Sea	Enhancer	CR						5.67	0.0002319	0.0119
cg05561386	DNAH17	17	Island		CR						4.89	0.0002331	0.012
cg19811934	SLC24A4;SLC24A4;SLC24A4	14	Open_Sea		CR						4.78	0.000234	0.012
cg01350824		6	Open_Sea		CR						6.06	0.0002344	0.012
cg16581476		15	Open_Sea		CR						4.45	0.0002345	0.012
cg25283029		18	Island		CR						7.43	0.0002364	0.012
cg08056755	LOC146336	16	Island		CR						5.45	0.0002371	0.012
cg02510802	SPAG4L;SPAG4L	20	Open_Sea		CR						5.1	0.0002373	0.012
cg00740465	PTPRN2;PTPRN2;PTPRN2	7	Island			1.352	0.0004095	0.049	0.3100229	0.0001534	4.97	0.0002384	0.012
cg05610097	CAMK2B;CAMK2B;CAMK2B;CAMK2B;CAMK2B;CAMK2B;CAMK2B;CAMK2B	7	Shelf		CR						4.92	0.0002386	0.012
cg13167810		1	Open_Sea	Enhancer	CR						5.84	0.000239	0.012
cg15534366	CDH4	20	Shore		CR						5.59	0.0002396	0.012
cg00910924	PDE10A;PDE10A	6	Open_Sea	Enhancer	CR						5.22	0.0002407	0.012
cg02030270	SH3GL3;SH3GL3	15	Open_Sea	Enhancer	CR						5.98	0.0002429	0.0121
cg08255057		13	Open_Sea	Enhancer	CR						4.94	0.0002438	0.0121
cg19962075	MAPK4	18	Island		CR						5.31	0.0002445	0.0121
cg04349839	SEL1L3	4	Open_Sea	Enhancer	CR						5	0.0002456	0.0121
cg13482308	PAX5	9	Island		CR						6.34	0.0002459	0.0121
cg01416168	SLC5A9;SLC5A9	1	Open_Sea		CR						5.04	0.0002469	0.0121
cg06016911		5	Open_Sea		CR						5.74	0.0002497	0.0121
cg01565740		13	Open_Sea	Enhancer	CR						5.15	0.0002502	0.0121
cg23075480	COL23A1	5	Open_Sea		CR						4.42	0.0002508	0.0121
cg16733695		1	Open_Sea	Enhancer	CR						6.37	0.0002522	0.0121
cg12408990	RASGEF1C	5	Island		CR						6.89	0.0002527	0.0121
cg17370296		5	Open_Sea		CR						6.24	0.0002533	0.0121
cg20530117		17	Open_Sea		CR						5.11	0.0002535	0.0121
cg03010092	SDK1;SDK1	7	Open_Sea		CR						6.21	0.0002535	0.0121
cg11480304		13	Shelf		CR						4.76	0.0002543	0.0121
cg08390010		10	Shore		CR						5.06	0.0002546	0.0121
cg07805064	TRIM40	6	Open_Sea		CR						4.92	0.0002558	0.0121
cg01357779		6	Shore		CR						5	0.0002558	0.0121
cg06287665	GRHL2	8	Open_Sea		CR						5.28	0.0002565	0.0121
cg14715697	HRNBP3	17	Island		CR						7.82	0.0002569	0.0121
cg03862290	MIR655	14	Open_Sea		CR						5.01	0.0002579	0.0121
cg21551985		4	Open_Sea	Enhancer	CR						5	0.0002586	0.0121
cg00768409	BNC1	15	Shore		CR						5.6	0.0002589	0.0121
cg16234557	EMX2OS	10	Shore		CR						8.38	0.0002591	0.0121
cg03655348	GALNTL4	11	Open_Sea	Enhancer							7.48	0.0002598	0.0121	2.6	0.0322981	0.999
cg03007522	GATA4	8	Island			1.227	0.0037292	0.094	0.4261167	0.00478	5.32	0.0002598	0.0121
cg11139095		12	Shelf		CR						5.98	0.0002624	0.0122
cg08528604		13	Shore	Enhancer	CR						5.14	0.0002632	0.0122
cg07980148		4	Shelf		CR						6.15	0.0002635	0.0122
cg06674436	TERT;TERT	5	Shore		CR						6.91	0.0002637	0.0122
cg23209926	FAM155A	13	Open_Sea		CR						5.74	0.0002659	0.0122
cg03874601		2	Open_Sea	Enhancer	CR						5.64	0.0002662	0.0122
cg18101157	DLK1	14	Shore		CR						4.96	0.0002665	0.0122
cg21112852	FAM189A1	15	Open_Sea	Enhancer	CR						5.19	0.0002665	0.0122
cg08288074		11	Open_Sea	Enhancer		1.324	0.0009553	0.0586	0.6317456	0.0005113	4.34	0.0002675	0.0122
cg23973566	FAM65B;FAM65B	6	Open_Sea		CR						4.77	0.0002676	0.0122
cg21824017		2	Open_Sea		CR						4.81	0.0002678	0.0122
cg08988797	GRHL2	8	Island		CR						6.15	0.0002692	0.0122
cg19813015		14	Island		CR						6.2	0.0002693	0.0122
cg19345244	NTF3;NTF3	12	Shore		CR						4.42	0.0002697	0.0122
cg23740007		13	Shelf		CR						4.78	0.0002698	0.0122
cg15159420		3	Open_Sea		CR						4.79	0.0002703	0.0122
cg07173649		10	Open_Sea		CR						4.72	0.0002719	0.0122
cg02482478	GPR133	12	Shore			1.441	0.000008	0.0287	0.1487582	0.0000016	5.05	0.0002743	0.0123
cg06501157		2	Shore		CR						5.15	0.0002752	0.0123
cg11987316		13	Island		CR						5.95	0.000276	0.0123
cg26133541	CHST8;CHST8;CHST8	19	Island		CR						5.35	0.0002777	0.0124
cg27337194	TNXB	6	Open_Sea		CR						4.43	0.0002784	0.0124
cg06248061	SYCE1;SYCE1;SYCE1	10	Open_Sea			1.276	0.0016849	0.0704	0.4549859	0.0013624	4.76	0.0002806	0.0124
cg26260038	PROM1;PROM1	4	Island		CR						5.18	0.0002826	0.0125
cg02968407		7	Island		CR						5.02	0.0002832	0.0125
cg07337480	KRT37	17	Open_Sea		CR						4.74	0.0002859	0.0126
cg26232558	OR3A1	17	Open_Sea		CR						4.66	0.0002862	0.0126
cg01633442	PTPRN2;PTPRN2;PTPRN2	7	Shore			1.383	0.000052	0.0309	0.0389835	0.0000155	5.32	0.0002867	0.0126
cg16034541	MUC4;MUC4;MUC4	3	Shore		CR						5.44	0.0002889	0.0126
cg11642652	SLCO5A1;SLCO5A1;SLCO5A1	8	Open_Sea	Enhancer	CR						5.42	0.0002926	0.0127
cg01359165		15	Shelf		CR						5.77	0.0002933	0.0127
cg07141605		12	Open_Sea		CR						5.33	0.0002952	0.0127
cg17448192	ST6GAL1;ST6GAL1	3	Open_Sea	Enhancer	CR						7.49	0.0002955	0.0127
cg13957818	COL23A1	5	Open_Sea		CR						4.82	0.0002958	0.0127
cg03849231		4	Open_Sea		CR						5.36	0.0002965	0.0127
cg03119215	DLGAP3	1	Shore		CR						4.44	0.0002968	0.0127
cg27450976	GAB4	22	Shore		CR						4.57	0.000297	0.0127
cg19290410	TBX5;TBX5	12	Island		CR						6.85	0.0002976	0.0127
cg03952724	RBPMS;RBPMS;RBPMS;RBPMS	8	Open_Sea	Enhancer	CR						6.17	0.0002987	0.0127
cg26116485	WNT5A	3	Island		CR						0.14	0.0003	0.0127
cg16206344		6	Shore	Enhancer							4.5	0.0003002	0.0127	2.29	0.0207261	0.999
cg02676052	LCP2	5	Open_Sea			1.309	0.0011922	0.0627	0.7227636	0.0008524	4.42	0.0003005	0.0127
cg16888590		6	Open_Sea		CR						5.71	0.000301	0.0127
cg04404310	GALNT9	12	Open_Sea		CR						4.38	0.0003011	0.0127
cg20102742		2	Shelf		CR						5.97	0.0003015	0.0127
cg20825664		1	Open_Sea	Enhancer		1.288	0.0005102	0.0499	0.2978392	0.0005678	5.86	0.0003021	0.0127
cg06066587		16	Open_Sea		CR						6.08	0.0003077	0.0128
cg10465202	AICDA	12	Open_Sea		CR						4.76	0.0003079	0.0128
cg03790422	KRT31	17	Open_Sea		CR						5.41	0.0003083	0.0128
cg09596866	ZNF597;NAT15	16	Island		CR						4.3	0.0003083	0.0128
cg23908019	OCA2	15	Open_Sea		CR						5.58	0.0003087	0.0128
cg09134668	COL23A1	5	Open_Sea	Enhancer	CR						5.83	0.0003094	0.0128
cg07761151		4	Open_Sea	Enhancer	CR						5.38	0.0003095	0.0128
cg03391533	ITIH5;ITIH5;ITIH5	10	Open_Sea		CR						5.77	0.0003101	0.0128
cg00807909	C5orf58	5	Shore								5.29	0.0003101	0.0128
cg04835091		17	Shelf								5.91	0.0003101	0.0128
cg03493932	ANK1	8	Open_Sea	Enhancer							4.03	0.0003108	0.0128
cg04091180	KRT222	17	Open_Sea								5.17	0.0003136	0.0128
cg27430369		2	Island								6.08	0.0003144	0.0128
cg02206823		13	Open_Sea								4.79	0.0003147	0.0128
cg10965117		13	Island								5.18	0.000315	0.0128
cg06746453	MIR487A	14	Open_Sea								5.78	0.000318	0.0129
cg13390388	EBF2	8	Open_Sea								5.2	0.0003188	0.0129
cg18366249		2	Open_Sea								4.97	0.0003195	0.0129
cg02182795		8	Island								5.44	0.0003198	0.0129
cg24947073	SNORD114-23;SNORD114-24	14	Open_Sea								4.85	0.0003211	0.0129
cg08235947	PTPRN2;PTPRN2;PTPRN2	7	Shore			1.31	0.0001018	0.0336	0.0721788	0.0000626	5.85	0.0003247	0.0131
cg03219908	NKX2-5;NKX2-5;NKX2-5	5	Island								7.37	0.000326	0.0131
cg03604774		1	Open_Sea	Enhancer							5.72	0.0003274	0.0131
cg19167227		15	Shelf								5.65	0.0003286	0.0131
cg16783478	GRIN2A;GRIN2A;GRIN2A	16	Open_Sea								8.75	0.0003289	0.0131
cg19170807		13	Shelf								7.81	0.0003289	0.0131
cg08108333		7	Island								4.73	0.0003295	0.0131
cg22044566	FAM84A	2	Shore								4.84	0.0003308	0.0131
cg19681352	C1orf172	1	Shelf								4.13	0.0003317	0.0131
cg19499709	GRB10;GRB10;GRB10;GRB10	7	Open_Sea								4.77	0.0003324	0.0131
cg01677142	OCA2	15	Open_Sea								7.86	0.0003331	0.0131
cg22045349		6	Open_Sea								4.91	0.0003338	0.0131
cg12081443		1	Open_Sea								4.78	0.0003339	0.0131
cg13186590		4	Open_Sea								4.82	0.0003344	0.0131
cg12111714	ATP8A2	13	Island								4.37	0.0003362	0.0131
cg01488159		4	Shore								5.41	0.0003397	0.0132
cg19961800	SYT16	14	Open_Sea								4.53	0.0003406	0.0132
cg19907812		13	Shore								5.29	0.0003408	0.0132
cg26971483		16	Shore								5.04	0.0003416	0.0132
cg14428815		7	Island	Enhancer							0.19	0.0003423	0.0132
cg07718471	GRID1	10	Shelf								4.98	0.0003429	0.0132
cg06702718		12	Shore								6.78	0.0003451	0.0132
cg01084500		1	Open_Sea								4.55	0.0003457	0.0132
cg10914899		13	Shore	Enhancer							5.74	0.0003459	0.0132
cg15981451		19	Open_Sea			1.248	0.0045902	0.0999	0.5938311	0.0040601	4.66	0.0003459	0.0132
cg23788628	GPX5;GPX5	6	Open_Sea								6.21	0.0003468	0.0132
cg19919720		13	Open_Sea	Enhancer							5.07	0.0003484	0.0132
cg01811882		13	Open_Sea			1.22	0.0032557	0.0881	0.4364399	0.0024682	6.5	0.0003486	0.0132
cg04545872		2	Shore								6.4	0.0003488	0.0132
cg22802014	SNRNP40	1	Open_Sea								7.45	0.0003496	0.0132
cg00128057		5	Open_Sea			1.282	0.0005525	0.0504	0.3572379	0.0006322	4.95	0.0003508	0.0132
cg23411919	LOC388965	2	Island								5	0.0003512	0.0132
cg07348418	RNF220	1	Open_Sea	Enhancer							6.14	0.0003512	0.0132
cg08777095	CD8B;CD8B;CD8B	2	Open_Sea								5.05	0.000352	0.0132
cg07688988	ACOXL;ACOXL;ACOXL;ACOXL;ACOXL;ACOXL	2	Island								5.45	0.0003534	0.0133
cg13536703	SHANK2;SHANK2	11	Island								4.77	0.0003543	0.0133
cg21075643	BTNL2	6	Open_Sea								5.17	0.0003572	0.0134
cg15705865		2	Open_Sea	Enhancer							4.55	0.0003598	0.0134
cg04877567	KLF17	1	Open_Sea								5.05	0.00036	0.0134
cg05993056		4	Shelf								4.65	0.0003612	0.0134
cg22588445	PTPRN2;PTPRN2;PTPRN2	7	Open_Sea			1.253	0.0027345	0.0825	0.0909967	0.002874	4.45	0.0003618	0.0134
cg00296894	COLEC11;COLEC11	2	Shelf								5.45	0.0003641	0.0134	2.68	0.0111637	0.999
cg23079012		2	Open_Sea			1.231	0.0044952	0.0997	0.4671864	0.0025368	5.43	0.0003654	0.0134
cg03704006	CBFA2T3;CBFA2T3	16	Island								5.12	0.0003665	0.0134
cg01081083	SGSM1;SGSM1;SGSM1;SGSM1	22	Shore								5.2	0.0003665	0.0134
cg20060185		12	Open_Sea								4.83	0.0003671	0.0134
cg14564076	DPP6	7	Island								5.31	0.0003672	0.0134
cg09077167	TFAP2C	20	Shelf								5.47	0.0003679	0.0134
cg09377823		8	Open_Sea								6.55	0.000368	0.0134
cg04311557	ZNF19	16	Open_Sea								5.27	0.000368	0.0134
cg23180941		5	Open_Sea	Enhancer		1.265	0.0039263	0.0951	0.3791761	0.0018969	4.91	0.0003687	0.0134
cg09909417	VIPR2	7	Shelf	Enhancer							4.56	0.0003692	0.0134
cg20256261		10	Shelf								4.68	0.0003692	0.0134
cg02484210	NPY	7	Shore								5.2	0.0003706	0.0134
cg19439777		15	Shore								6.01	0.0003718	0.0134
cg02051771	PCDHA7;PCDHA12;PCDHA6;PCDHA10;PCDHA4;PCDHA11;PCDHA8;PCDHA1;PCDHA2;PCDHA6;PCDHA1;PCDHA9;PCDHA5;PCDHA13;PCDHA3;PCDHA13;PCDHA10	5	Shore								8.39	0.0003722	0.0134
cg03814644	C6orf176;C6orf176	6	Island								4.47	0.0003733	0.0134
cg03823150		13	Open_Sea								4.57	0.0003754	0.0135
cg19163058	ADARB2	10	Island								5.96	0.0003756	0.0135
cg11205335	MIR432;MIR127;RTL1	14	Island								6.13	0.0003767	0.0135
cg05157371	GABBR1;GABBR1;GABBR1	6	Open_Sea								4.83	0.0003796	0.0136
cg23875401	LEUTX;LEUTX	19	Open_Sea			1.261	0.001852	0.0721	0.769551	0.0024916	4.92	0.0003805	0.0136
cg02676602	MCF2L;MCF2L	13	Shelf								4.3	0.0003812	0.0136
cg15049933		12	Open_Sea			1.23	0.0033653	0.0889	0.2732483	0.0036972	4.66	0.0003825	0.0136
cg24169669		14	Island	Enhancer							5.47	0.0003841	0.0136
cg05489022	SNORA59B;SNORA59A;SLC47A1	17	Open_Sea								4.94	0.0003868	0.0137
cg12569013		8	Shore								6.77	0.0003881	0.0137
cg12661766	OCA2	15	Shelf								4.68	0.0003882	0.0137
cg15986671		7	Open_Sea			1.276	0.0011876	0.0627	0.0806616	0.0010475	5.13	0.0003885	0.0137
cg08728613	PCSK6;PCSK6;PCSK6;PCSK6;PCSK6;PCSK6;PCSK6;PCSK6	15	Open_Sea			1.245	0.0028119	0.0833	0.1820095	0.0009238	6.09	0.000389	0.0137
cg01289194	RPGRIP1	14	Open_Sea								5.17	0.0003895	0.0137
cg06962326		10	Shore								6	0.0003899	0.0137
cg08396985		2	Open_Sea								5.61	0.0003926	0.0137
cg10223989	MCF2L;MCF2L	13	Shore								5.1	0.0003927	0.0137
cg14148088	MIR494	14	Open_Sea								5.91	0.0003941	0.0137
cg00214250	PTPRN2;PTPRN2;PTPRN2	7	Open_Sea			1.265	0.0012504	0.0627	0.226157	0.0008358	5.19	0.000395	0.0137
cg07046369	PAX2;PAX2;PAX2;PAX2;PAX2	10	Island								5.53	0.000395	0.0137
cg12336233		5	Open_Sea								4.3	0.0003969	0.0138
cg22027500	CSNK2A1P;GALNTL4	11	Open_Sea								4.72	0.000398	0.0138
cg24258712		8	Open_Sea								5.3	0.0004003	0.0138
cg10223017	LRRC4B	19	Shore								5.06	0.0004005	0.0138
cg00148892	GATA6	18	Island								5	0.0004035	0.0138
cg18954144		2	Open_Sea								4.97	0.0004038	0.0138
cg27032056		7	Island								5.71	0.000404	0.0138
cg20408339	KIF19	17	Shelf								4.84	0.0004056	0.0139
cg05124166	KIAA1211	4	Shore			1.277	0.0010995	0.0619	0.3985092	0.0009345	4.63	0.0004071	0.0139
cg02730139		8	Shelf								4.14	0.0004074	0.0139
cg24463728		4	Open_Sea								4.48	0.0004074	0.0139
cg19890533	OCA2	15	Open_Sea								6.11	0.0004079	0.0139
cg15745944		17	Open_Sea	Enhancer							5.88	0.0004087	0.0139
cg27058166		11	Open_Sea								5.66	0.0004124	0.0139
cg05833067		7	Open_Sea	Enhancer							5.7	0.0004126	0.0139
cg15450824	GALNT9	12	Island								4.95	0.0004136	0.014
cg13477812	PDLIM3;PDLIM3	4	Open_Sea								4.35	0.0004153	0.014
cg10885139		5	Shelf								5.49	0.0004179	0.014
cg24696967	PDE10A;PDE10A	6	Shore								4.09	0.0004193	0.014
cg19331988		2	Open_Sea	Enhancer							6.03	0.0004193	0.014
cg25179780	GALNT9	12	Shore								6.18	0.0004229	0.0141
cg07348263		13	Open_Sea	Enhancer							5.1	0.000423	0.0141
cg04073265	SLC6A3	5	Shore								4.83	0.0004232	0.0141
cg11391665	MEGF6	1	Open_Sea								4.76	0.0004232	0.0141
cg07120031		2	Shelf								3.72	0.0004236	0.0141
cg25561409	GPX6	6	Open_Sea								5.09	0.0004238	0.0141
cg19584547		11	Open_Sea	Enhancer							5.51	0.000427	0.0141
cg19272018		18	Shelf								4.95	0.000428	0.0141
cg04357398	BTNL2	6	Open_Sea								4.31	0.0004286	0.0141
cg22940961	C19orf75	19	Shelf								4.86	0.000429	0.0141
cg03543952		1	Open_Sea								4.49	0.0004294	0.0141
cg03424663	WASF3	13	Open_Sea								5.23	0.0004297	0.0141
cg13971262		5	Shore								5.47	0.0004297	0.0141
cg02818143	PTPRN2;PTPRN2;PTPRN2	7	Open_Sea								4.89	0.0004304	0.0141
cg19093376	GABRG3	15	Open_Sea								5.2	0.0004322	0.0141
cg16441259		8	Island								5.19	0.0004324	0.0141
cg00561891	MCF2L;MCF2L	13	Island								4.18	0.0004331	0.0141
cg11576118		5	Open_Sea								4.58	0.0004337	0.0141
cg25678070		10	Island			1.26	0.0025491	0.0806	0.2028484	0.00217	4.7	0.0004339	0.0141
cg24793014	SNORA59B;SNORA59A;SLC47A1	17	Open_Sea								5.13	0.0004371	0.0141
cg13355574		10	Island								4.64	0.0004378	0.0141
cg25138365	ZAP70;ZAP70	2	Shore								4.85	0.0004388	0.0141
cg24478034		4	Open_Sea	Enhancer							4.7	0.0004391	0.0141
cg26068160		13	Island								6.54	0.0004394	0.0141
cg13331179	OCA2	15	Open_Sea								4.51	0.0004411	0.0142
cg16776885	GALNT9	12	Island								5.08	0.0004449	0.0143
cg00627361		4	Open_Sea			1.249	0.002915	0.0846	0.0734661	0.0019856	4.89	0.0004485	0.0143
cg14595425		12	Open_Sea			1.335	0.0002217	0.0411	0.1271202	0.0001561	4.12	0.0004494	0.0143
cg21635858		15	Open_Sea								5.11	0.0004505	0.0143
cg27179533	EMID2	7	Island								5.57	0.0004508	0.0143
cg16049391	BNC1	15	Shore								9.3	0.0004527	0.0143
cg15830864	RNF220	1	Shelf								4.87	0.0004535	0.0143
cg13871495	ACTRT2	1	Shore								4.82	0.0004536	0.0143
cg10226036	KRT37	17	Open_Sea								4.36	0.0004545	0.0143
cg21555123	GABRG3	15	Open_Sea								4.85	0.0004549	0.0143
cg11945565	LASS3	15	Shelf								5.2	0.0004552	0.0143
cg07878514	INSM1;INSM1	20	Shore								4.11	0.0004557	0.0143
cg09291131	MIR453;MIR485	14	Open_Sea	Enhancer							6.9	0.0004569	0.0143
cg20970752	NANOG	12	Open_Sea								5.82	0.0004572	0.0143
cg13444953		20	Shelf								5.15	0.0004576	0.0143
cg22135269	APBA2;APBA2	15	Open_Sea	Enhancer							4.5	0.0004579	0.0143
cg03984537	KCNA10	1	Open_Sea								5.09	0.0004586	0.0143
cg03631459		10	Island			1.293	0.002387	0.0788	0.1512481	0.0012582	4.37	0.0004588	0.0143
cg22710156		10	Open_Sea	Enhancer							3.68	0.00046	0.0143
cg07254987	NOS1	12	Open_Sea								5	0.0004606	0.0143
cg05758861	BAI1	8	Island	Enhancer							5.6	0.0004613	0.0143
cg03360272		13	Open_Sea								4.92	0.0004614	0.0143
cg04641474		5	Open_Sea								5.22	0.0004614	0.0143
cg20741134		1	Island			1.245	0.0030492	0.0864	0.1556186	0.0034476	4.4	0.0004636	0.0143
cg01415919	KCNQ2;KCNQ2;KCNQ2;KCNQ2	20	Island								6.06	0.0004645	0.0143
cg23764766	ERC1;ERC1;ERC1;ERC1;ERC1	12	Open_Sea	Enhancer							4.69	0.0004654	0.0143
cg27376355	KNG1;KNG1;KNG1	3	Open_Sea								5.35	0.0004661	0.0143
cg22376389	PIRT	17	Open_Sea								4.8	0.0004664	0.0143
cg13299698	NPR3	5	Open_Sea								4.81	0.000468	0.0143
cg18423210	UNC13A	19	Shore								4.41	0.0004687	0.0143
cg23438893		14	Shore	Enhancer							5.16	0.0004733	0.0144
cg19848629		8	Island								4.83	0.0004748	0.0145
cg01000236	CACNA1H;CACNA1H	16	Shelf								4.91	0.0004755	0.0145
cg17651760		12	Shelf								5.23	0.0004773	0.0145
cg13821978		2	Open_Sea	Enhancer							5.26	0.0004785	0.0145	2.71	0.0077614	0.999
cg12715285	MEGF6	1	Shelf								6.36	0.0004793	0.0145
cg12319871	PACSIN1	6	Open_Sea								4.44	0.0004795	0.0145
cg18448581	NETO1;NETO1	18	Island			1.2	0.0024631	0.08	0.1962229	0.0037659	6.07	0.0004812	0.0145
cg14588406	GPR107;GPR107;GPR107	9	Open_Sea	Enhancer							5.18	0.0004822	0.0145
cg20906524	OCA2	15	Open_Sea								5.65	0.0004834	0.0145
cg16401668		1	Open_Sea	Enhancer							5.12	0.0004853	0.0145
cg00098286	PNLIPRP2	10	Open_Sea								5.18	0.000486	0.0145
cg05339856	PLA2G2F	1	Open_Sea								5.43	0.0004865	0.0145
cg18939664	PTPRN2;PTPRN2;PTPRN2	7	Open_Sea								5.99	0.0004875	0.0145
cg00088507	FAM189A1	15	Open_Sea			1.313	0.0003519	0.048	0.1325914	0.0001716	5.28	0.0004875	0.0145
cg18418051	NPR3	5	Open_Sea								4.68	0.0004879	0.0145
cg22700880		13	Shore	Enhancer		1.249	0.0043681	0.0987	0.1578837	0.0034134	5.49	0.0004881	0.0145
cg20258779		14	Shelf								5.93	0.0004891	0.0145
cg01679225	PTPRN2;PTPRN2;PTPRN2	7	Open_Sea			1.279	0.0005392	0.0504	0.2007044	0.0005462	4.85	0.0004893	0.0145
cg01373852		13	Shore								4.81	0.0004926	0.0145
cg22097599	ADD2;ADD2;ADD2;ADD2;ADD2	2	Shore								8.18	0.0004929	0.0145
cg16087093	FOXI1;FOXI1	5	Island								5.58	0.0004933	0.0145
cg14288086	ADARB2	10	Open_Sea								6.1	0.0004935	0.0145
cg03716672		2	Open_Sea								4.92	0.000495	0.0145
cg23267759	GATA6	18	Island	Enhancer							5.1	0.0004956	0.0145
cg04733537	TMEM132D	12	Island								5.66	0.000496	0.0145
cg17512207		7	Shelf								4.78	0.000497	0.0145
cg17628717	HECW1	7	Open_Sea								4.91	0.0004976	0.0145
cg00542224		10	Shelf	Enhancer							5.13	0.0004991	0.0145
cg23880198		2	Island								4.98	0.0004992	0.0145
cg10901997	SDC4P	22	Open_Sea								4.88	0.0004995	0.0145
cg22259698	CCDC37	3	Shelf								3.97	0.0004996	0.0145
cg22098375	GABBR1;GABBR1;GABBR1	6	Open_Sea								4.69	0.0005009	0.0145
cg23418066	F10	13	Shore								3.99	0.0005019	0.0145
cg16334004		10	Island								5.28	0.0005022	0.0145
cg05520465	RP1	8	Shore								4.68	0.0005022	0.0145
cg20010506	FAM19A2;FAM19A2	12	Island	Enhancer							4.67	0.0005024	0.0145
cg06531129		2	Open_Sea								4.75	0.0005033	0.0145
cg06534988		5	Shelf								5.1	0.0005034	0.0145
cg25515941	TTLL6;TTLL6	17	Open_Sea								4.56	0.0005044	0.0145
cg04189838	CYP2C19	10	Open_Sea			1.311	0.0006721	0.0514	0.3936705	0.0005442	4.02	0.0005054	0.0145
cg01125617		16	Open_Sea								4.36	0.000506	0.0145
cg22977892		8	Shore								4.22	0.0005073	0.0145
cg15521658		1	Open_Sea								4.51	0.0005091	0.0145
cg09344348		6	Island			1.204	0.0042906	0.0983	0.6528312	0.0046357	5.76	0.0005095	0.0145
cg15071696		10	Shelf								4.86	0.0005106	0.0146
cg24091162	CD79B;CD79B;CD79B	17	Open_Sea								4.44	0.0005134	0.0146
cg25963511	PAQR5;PAQR5;PAQR5	15	Open_Sea								4.66	0.000514	0.0146
cg10714510	HLA-DQB2	6	Island								5.93	0.0005177	0.0147
cg16537196		16	Island								5.27	0.0005211	0.0147
cg03106914	ZNF311	6	Open_Sea								5.57	0.0005213	0.0147
cg01049678	GIMAP8	7	Open_Sea								4.91	0.0005222	0.0147
cg07536914		7	Open_Sea								5.18	0.0005227	0.0147
cg19714279	GBX2	2	Island								4.04	0.0005232	0.0147
cg12474054		18	Shelf								4.87	0.0005238	0.0147
cg10773224	KNG1;KNG1;KNG1	3	Open_Sea	Enhancer							4.64	0.0005255	0.0147
cg23026345	LRFN2	6	Open_Sea			1.303	0.0012383	0.0627	0.1545989	0.0006449	4.41	0.0005259	0.0147
cg13783387		2	Open_Sea	Enhancer							4.77	0.0005263	0.0147
cg11055798	ITIH5;ITIH5	10	Open_Sea	Enhancer							5.35	0.0005274	0.0147
cg02533289		5	Shore	Enhancer							5.98	0.0005284	0.0148
cg18679753		6	Open_Sea								5.17	0.0005298	0.0148
cg01382768		7	Open_Sea								4.9	0.0005311	0.0148
cg14775958		6	Shore								3.84	0.0005323	0.0148
cg18409838		17	Open_Sea								4.74	0.0005334	0.0148
cg24197303	PTPRN2;PTPRN2;PTPRN2	7	Open_Sea			1.329	0.0012294	0.0627	0.13257	0.0003445	4.65	0.0005347	0.0148
cg05238917		6	Open_Sea								7.23	0.0005355	0.0148
cg27656074	PTPRN2;PTPRN2;PTPRN2	7	Shore			1.238	0.0019752	0.075	0.0420072	0.0013134	5.9	0.0005359	0.0148
cg05970777		16	Open_Sea								4.19	0.0005378	0.0148
cg20532558		12	Open_Sea								5.39	0.0005386	0.0148
cg22417032	PTPRN2;PTPRN2;PTPRN2	7	Shelf								5.73	0.000539	0.0148
cg02405128		6	Open_Sea								4.58	0.0005393	0.0148
cg11933290		8	Open_Sea								4.85	0.0005394	0.0148
cg02281446	OBSCN;OBSCN	1	Island								4.25	0.00054	0.0148
cg14509761		10	Open_Sea								4.18	0.0005401	0.0148
cg17107307		1	Open_Sea	Enhancer		1.269	0.0009285	0.0582	0.1780808	0.0007147	5.84	0.0005403	0.0148
cg22046688		18	Shelf								4.76	0.0005433	0.0148
cg05492433	COL22A1	8	Open_Sea			1.392	0.0000428	0.0309	0.1452378	0.0000077	5.07	0.0005436	0.0148
cg23965109	ST6GAL1;ST6GAL1;ST6GAL1	3	Open_Sea								4.79	0.000544	0.0148
cg26806779	KLRG1	12	Open_Sea								6.4	0.0005442	0.0148
cg09702096	NOTCH4	6	Open_Sea			1.25	0.0031094	0.0867	0.6450581	0.0034145	4.23	0.0005463	0.0148
cg03011024		18	Shelf								4.48	0.0005474	0.0148
cg18753626		12	Open_Sea								4.51	0.000548	0.0148
cg10858103		2	Open_Sea								4.53	0.0005511	0.0149
cg05458842		5	Open_Sea								4.82	0.0005532	0.0149
cg01179268	CRTAC1	10	Open_Sea								4.64	0.0005532	0.0149
cg24223558		15	Shelf								4.85	0.0005537	0.0149
cg02745045	RGS9;RGS9;RGS9	17	Open_Sea	Enhancer							4.97	0.0005557	0.0149
cg23155965		10	Shore								4.51	0.0005605	0.015
cg05774141		7	Open_Sea			1.311	0.0005955	0.051	0.0813451	0.0004308	4.38	0.0005625	0.015
cg06757383	PRKCZ;PRKCZ	1	Shelf								6.24	0.0005627	0.015
cg21399712		1	Island								4.76	0.0005647	0.015
cg04645160		15	Shore	Enhancer							5.12	0.0005656	0.015
cg22948337		13	Shelf								4.25	0.000566	0.015
cg03804732		12	Shore								5.96	0.0005662	0.015
cg02881096	FIGLA	2	Shore								4.97	0.0005662	0.015
cg16406141	MEG8	14	Open_Sea								5.3	0.0005706	0.0151
cg23775409	FAM189A1	15	Open_Sea			1.295	0.0016436	0.0696	0.2432268	0.0007471	4.95	0.0005715	0.0151
cg20391058	MYT1L	2	Open_Sea			1.297	0.0005765	0.0504	0.2743298	0.0005111	4.84	0.0005726	0.0151
cg13649681	RIMBP2	12	Shelf								5.65	0.0005728	0.0151
cg25637042		12	Shelf								4.58	0.000573	0.0151
cg08061902	LOC400696	19	Open_Sea								5.53	0.0005739	0.0151
cg19825898		1	Open_Sea								4.19	0.0005793	0.0152
cg15257078	AKR1B15	7	Open_Sea			1.317	0.0016246	0.0696	0.1324884	0.0008822	4.25	0.0005798	0.0152
cg05429895	TLR4;TLR4;TLR4;TLR4	9	Open_Sea	Enhancer		1.238	0.0033498	0.0889	0.3171249	0.004014	4.57	0.0005808	0.0152
cg18491744	ANK1;ANK1;ANK1;ANK1;ANK1	8	Shelf								4.55	0.000581	0.0152
cg09029887		4	Shore	Enhancer							4.8	0.0005821	0.0152
cg14341834	RYR1;RYR1	19	Island			1.243	0.0045626	0.0997	0.1256809	0.0015734	5.46	0.0005836	0.0152
cg23890639	AP3B2	15	Shelf								5.38	0.0005838	0.0152
cg04985610	LIN28	1	Open_Sea	Enhancer							4.62	0.0005865	0.0153
cg24215159		2	Island								5.7	0.0005869	0.0153
cg04138591		7	Island								4.95	0.0005878	0.0153
cg00054971	PTPRE	10	Open_Sea								4.59	0.0005904	0.0153
cg11873482	TAC1;TAC1;TAC1;TAC1	7	Island								5.14	0.0005913	0.0153
cg21549075		6	Open_Sea								4.43	0.000592	0.0153
cg01533177	MIR134;MIR668;MIR382;MIR485	14	Open_Sea								5.39	0.0005958	0.0153
cg02365040		5	Shore								4.85	0.0005961	0.0153
cg19108736	MAPT;MAPT;MAPT;MAPT;MAPT;MAPT	17	Shelf								4.36	0.0005972	0.0153
cg08514436		3	Shelf								4.25	0.0005976	0.0153
cg25324021	WASF3	13	Open_Sea								5.85	0.0005981	0.0153
cg24967131		13	Open_Sea	Enhancer							4.88	0.000599	0.0153
cg15133748	ALLC	2	Open_Sea								6.93	0.000599	0.0153
cg14618803		8	Open_Sea								5.77	0.0005993	0.0153
cg24687232		12	Open_Sea								5.3	0.0005995	0.0153
cg04905877	NFASC;NFASC;NFASC;NFASC	1	Shore								4.3	0.0006008	0.0153	2.08	0.0450648	0.999
cg01066602		7	Shore								5.15	0.0006011	0.0153
cg08828621		13	Open_Sea								4.71	0.0006011	0.0153
cg22718696	MTOR	1	Open_Sea	Enhancer		1.277	0.0013759	0.065	0.7428543	0.0005691	5.03	0.0006014	0.0153
cg02301512		5	Shore								4.65	0.0006015	0.0153
cg07091548	IGSF21	1	Shore								5.27	0.0006021	0.0153
cg10906849	BTNL8;BTNL8;BTNL8;BTNL8;BTNL8	5	Open_Sea								4.21	0.0006027	0.0153
cg04177635	OR5C1	9	Open_Sea								4.91	0.0006027	0.0153
cg16044251		6	Island	Enhancer							4.72	0.0006034	0.0153
cg19324437		19	Island								5.46	0.0006048	0.0153
cg19876814	PCDHA7;PCDHA12;PCDHA6;PCDHA10;PCDHA4;PCDHA11;PCDHA8;PCDHA1;PCDHA2;PCDHA6;PCDHA1;PCDHA9;PCDHA5;PCDHA13;PCDHA3;PCDHA13;PCDHA10	5	Shore								6.95	0.0006059	0.0153
cg05264279	PTPRN2;PTPRN2;PTPRN2	7	Open_Sea								5.02	0.0006074	0.0153
cg23064157		10	Island			1.303	0.0013707	0.065	0.069971	0.0006129	4.52	0.0006076	0.0153
cg23983671	SALL3	18	Island								5.17	0.0006101	0.0153
cg21735031		12	Open_Sea			1.27	0.0015648	0.069	0.070504	0.0010918	4.71	0.0006123	0.0153
cg14115785	IQGAP2	5	Open_Sea	Enhancer							6.78	0.0006133	0.0153
cg11620135	BAIAP2;BAIAP2;BAIAP2;BAIAP2	17	Shore								4.77	0.0006135	0.0153
cg15623111	CDH4	20	Island								5.27	0.000616	0.0154
cg18269894	MIR410;MIR656	14	Island								5.45	0.0006175	0.0154
cg00102685		3	Shelf								5.63	0.000619	0.0154
cg10520622	ASB18	2	Shore								4.58	0.0006192	0.0154
cg14445783		8	Shore								4.52	0.0006217	0.0155
cg13038422	CACNA2D4	12	Shore								3.85	0.0006226	0.0155
cg18686665		2	Island								4.26	0.0006239	0.0155
cg21492308	ALLC	2	Shore								4.45	0.0006263	0.0155
cg09461420		7	Open_Sea								4.77	0.0006273	0.0155
cg09829850		16	Shelf								4.69	0.0006292	0.0155
cg00111978	IL18R1	2	Open_Sea	Enhancer							3.93	0.0006307	0.0155
cg24072599	T	6	Island								4.79	0.0006318	0.0155
cg17070108	AICDA	12	Island								4.69	0.0006323	0.0155
cg01778384	WASF3	13	Open_Sea	Enhancer							4.35	0.0006323	0.0155
cg22730626	PTPRN2;PTPRN2;PTPRN2	7	Island			1.233	0.0041625	0.0968	0.534774	0.004579	4.35	0.0006327	0.0155
cg13518833		9	Shelf								4.02	0.0006328	0.0155
cg08952239	IRF8	16	Open_Sea								5.84	0.0006328	0.0155
cg13936992		10	Shelf								5.67	0.0006345	0.0155
cg20265878	PGBD5	1	Shelf	Enhancer							5.3	0.0006348	0.0155
cg17437939	TAC1;TAC1;TAC1;TAC1	7	Island								6.54	0.000635	0.0155
cg15356461		1	Island								6.6	0.0006362	0.0155
cg22425359		5	Open_Sea								4.36	0.0006364	0.0155
cg03325843	NTF3	12	Open_Sea	Enhancer							4.67	0.0006369	0.0155
cg27253454	USP43	17	Open_Sea								4.08	0.0006379	0.0155
cg16971273	MOG;MOG;MOG;MOG;MOG;MOG;MOG;MOG;MOG;MOG;MOG	6	Open_Sea	Enhancer							4.72	0.0006383	0.0155
cg22870775		6	Shore								4.87	0.0006387	0.0155
cg26472973	PTPRN2;PTPRN2;PTPRN2	7	Shelf			1.296	0.0024883	0.0801	0.0512432	0.0012426	4.25	0.0006403	0.0155
cg17822093	TAS1R2	1	Open_Sea								4.23	0.0006412	0.0155
cg25191611	DPP6;DPP6;DPP6	7	Open_Sea								4.08	0.0006429	0.0155
cg24725789		10	Shore								6.6	0.0006441	0.0155
cg02861260		13	Open_Sea								6.69	0.000645	0.0155
cg13947317	ACTRT2;ACTRT2	1	Shore								4.27	0.0006462	0.0155
cg14641143		13	Open_Sea								5.1	0.0006464	0.0155
cg24244000	GABRG3	15	Open_Sea								5.09	0.0006467	0.0155
cg11126708		5	Open_Sea								4.11	0.0006498	0.0155
cg13436632	CACNA1B	9	Shore								5.32	0.0006501	0.0155
cg10831246		17	Open_Sea								5.45	0.0006508	0.0155
cg16982073		13	Open_Sea	Enhancer							5.86	0.0006518	0.0155	2.41	0.0396458	0.999
cg02096663	LOC285501	4	Open_Sea								3.94	0.0006537	0.0155
cg17133982	VWA5B1	1	Shelf								5.1	0.0006542	0.0155
cg08295072	TERT;TERT	5	Shelf								4.99	0.0006552	0.0155
cg02774963	KEL	7	Open_Sea	Enhancer		1.397	0.0001174	0.0371	0.0830731	0.0000388	4.69	0.0006562	0.0155
cg02165693	SLC22A9	11	Open_Sea			1.224	0.0032641	0.0881	0.7473864	0.0038549	4.7	0.0006569	0.0155
cg26686732	FOXA2;FOXA2	20	Island								8.58	0.0006569	0.0155
cg26337914	PTPRN2;PTPRN2;PTPRN2	7	Open_Sea								6.24	0.0006578	0.0155
cg01873249		16	Shore			1.276	0.0017525	0.0712	0.1768856	0.0013801	4.01	0.0006581	0.0155
cg03699623		2	Island								5.13	0.0006609	0.0155
cg19978312	RASGEF1C	5	Island								5.29	0.000661	0.0155
cg04466549		8	Shore								3.91	0.0006618	0.0155
cg23528142	C14orf70	14	Shelf								5.12	0.0006621	0.0155
cg11959620		8	Open_Sea	Enhancer							5.4	0.0006625	0.0155
cg19882886		6	Open_Sea								4.48	0.0006632	0.0155
cg00049868		2	Open_Sea								4.87	0.0006635	0.0155
cg05305155	PTPRN2;PTPRN2;PTPRN2	7	Open_Sea			1.262	0.0041526	0.0968	0.3811826	0.0028783	3.96	0.0006667	0.0156
cg01071668		11	Shore								5.07	0.0006668	0.0156
cg00332802		3	Open_Sea	Enhancer							5.18	0.0006672	0.0156
cg17798070		1	Open_Sea	Enhancer							4.42	0.0006682	0.0156
cg23302649	C14orf23;C14orf23	14	Island	Enhancer		1.229	0.001055	0.0612	0.0435239	0.0008136	6.96	0.0006687	0.0156
cg03274539	RAP1GAP2;RAP1GAP2	17	Open_Sea								7.68	0.0006725	0.0156
cg18390865		14	Open_Sea	Enhancer							4.69	0.0006733	0.0156
cg04416905	CDH4	20	Island								5.75	0.0006735	0.0156
cg14958635	NEUROG1	5	Island	Enhancer							5.21	0.0006743	0.0156
cg21252355		12	Shelf								4.67	0.0006753	0.0156
cg01138020	SPNS3	17	Open_Sea								5.13	0.0006757	0.0156
cg03754982		7	Open_Sea			1.271	0.0045125	0.0997	0.2271863	0.0024746	4.52	0.0006764	0.0156
cg07365299	DPP6;DPP6;DPP6	7	Shore								4.46	0.0006769	0.0156
cg24035931		8	Shelf								4.57	0.0006771	0.0156
cg03912661		10	Open_Sea								4.41	0.0006774	0.0156
cg07416315	FAM19A5	22	Shore								5.01	0.0006776	0.0156
cg01042424	GPX5;GPX5	6	Open_Sea	Enhancer							6.46	0.0006797	0.0156
cg13134808		7	Open_Sea	Enhancer		1.235	0.0036395	0.093	0.2040082	0.0040172	4.32	0.0006811	0.0156
cg24042496	DSCAML1	11	Open_Sea								5.82	0.0006812	0.0156
cg19440506	SLC6A3	5	Open_Sea								4.9	0.0006815	0.0156
cg04337358		14	Open_Sea	Enhancer							4.78	0.0006818	0.0156	2.35	0.0255645	0.999
cg04807025	CSNK2A1P;GALNTL4	11	Open_Sea								4.55	0.0006823	0.0156
cg10356544		4	Open_Sea								4.11	0.0006834	0.0156
cg12841650		3	Island								5.41	0.0006861	0.0156
cg13681325	CD8A	2	Shelf								5.87	0.0006864	0.0156
cg19927328	OCA2	15	Shore								5.27	0.0006869	0.0156
cg06850315		13	Open_Sea	Enhancer							3.69	0.0006877	0.0156
cg01086526		5	Island								4.8	0.0006878	0.0156
cg07071206	LOXHD1;LOXHD1	18	Island								4.15	0.0006897	0.0156
cg20416179	IYD;IYD;IYD;IYD;IYD;IYD	6	Open_Sea								4.21	0.0006955	0.0157
cg23431098	ZNF391	6	Open_Sea								4.72	0.000696	0.0157	2.55	0.0274054	0.999
cg00530568	TRPC7;TRPC7;TRPC7	5	Open_Sea								5.54	0.0006982	0.0157
cg27051752		13	Open_Sea								6.58	0.0006984	0.0157
cg09031522		13	Island	Enhancer							5.07	0.0006985	0.0157
cg09838262	IKZF3;IKZF3;IKZF3;IKZF3;IKZF3;IKZF3	17	Open_Sea								4.39	0.000701	0.0157	2.18	0.0325978	0.999
cg17543488		5	Island	Enhancer							6.82	0.0007018	0.0157
cg12306367	GATA6	18	Shelf								4.79	0.0007029	0.0157
cg04254198		17	Open_Sea								5.91	0.0007066	0.0158
cg14523847	DPP6;DPP6	7	Island								5.02	0.0007069	0.0158
cg18050804	MCF2L;MCF2L	13	Shore	Enhancer							3.97	0.0007088	0.0158
cg06735472	FAM3B;FAM3B	21	Shore								3.92	0.0007113	0.0158
cg05412957	SCGN	6	Open_Sea								5.53	0.0007115	0.0158
cg16331482		2	Open_Sea								4.38	0.0007139	0.0159
cg12284235	ADARB2	10	Shelf								3.86	0.0007146	0.0159
cg16792842	EBF2	8	Island								4.5	0.0007153	0.0159
cg06226675		10	Open_Sea								5.96	0.0007165	0.0159
cg15658543	CARD11	7	Open_Sea								5.73	0.0007172	0.0159
cg15269045	OCA2	15	Open_Sea								4.47	0.0007204	0.0159
cg09150065		4	Shelf								5.59	0.0007212	0.0159
cg02827731	MAPT;MAPT;MAPT;MAPT;MAPT;MAPT	17	Open_Sea								3.99	0.0007218	0.0159
cg10852662	ZNF311	6	Open_Sea								5.18	0.000723	0.0159
cg04679712	EBF2	8	Shore								4.24	0.0007242	0.0159
cg21694350	RAP1GAP;RAP1GAP;RAP1GAP	1	Island								0.19	0.0007285	0.016
cg08825515		5	Shore								4.83	0.0007286	0.016
cg06849452	CDH3	16	Island								3.65	0.0007309	0.016
cg10509188		7	Open_Sea								4.21	0.0007329	0.016
cg14590149		13	Open_Sea			1.307	0.0013708	0.065	0.576462	0.0008179	4.77	0.0007339	0.016
cg11194925	PAX9	14	Shore								5.75	0.0007343	0.016
cg27637204	GJD2	15	Shore								4.72	0.0007346	0.016
cg00708789	PROM1;PROM1	4	Shore								4.79	0.0007363	0.0161
cg09390241		4	Open_Sea								4.3	0.0007382	0.0161
cg11360098		2	Open_Sea								4.03	0.0007388	0.0161
cg06444452	PDE6B;PDE6B	4	Island								4.31	0.0007389	0.0161
cg15775406		7	Shelf								7.15	0.0007392	0.0161
cg25150960		1	Open_Sea	Enhancer							4.2	0.000742	0.0161
cg02436272		11	Shore			1.247	0.0041487	0.0968	0.3035968	0.0028146	4.03	0.0007445	0.0161
cg21588562	FTMT	5	Island								4.73	0.0007476	0.0162
cg26317006		2	Open_Sea								7.37	0.0007488	0.0162
cg21829783	SLAMF6	1	Open_Sea								4.97	0.0007501	0.0162
cg13086424		13	Shore								4.08	0.0007513	0.0162
cg13643452	CLEC14A	14	Shore								5.77	0.0007523	0.0162
cg24033633		3	Open_Sea	Enhancer							4.17	0.0007538	0.0162
cg20170687	F7;F7	13	Shelf	Enhancer							4.79	0.0007548	0.0162
cg24114014		6	Island								6.55	0.0007589	0.0163
cg27103642	PTPRN2;PTPRN2;PTPRN2	7	Open_Sea			1.246	0.0028794	0.0838	0.3507664	0.0026694	5.22	0.00076	0.0163
cg01901654	PTPRN2;PTPRN2;PTPRN2	7	Open_Sea								4.17	0.0007607	0.0163
cg05291282		14	Open_Sea	Enhancer							4.33	0.000761	0.0163
cg07488832		2	Open_Sea								4.23	0.0007637	0.0163
cg00028678	ARHGEF4;ARHGEF4	2	Shore								4.64	0.000764	0.0163
cg26426112	OCA2	15	Shore								4.45	0.0007645	0.0163
cg03255846	RIMBP2	12	Open_Sea								5.25	0.000765	0.0163
cg01078434	MAS1L	6	Open_Sea								5.35	0.000765	0.0163
cg01120289		2	Open_Sea								4.3	0.000767	0.0163
cg08107402	LOC643719	19	Shore								5.03	0.0007682	0.0163
cg09236780	MYO16	13	Open_Sea								5.13	0.0007683	0.0163
cg26472910	FLT3	13	Shore								4.22	0.0007712	0.0163
cg06502570	CDH4	20	Shelf								5.14	0.0007737	0.0164
cg13322234		8	Shelf								4.09	0.0007792	0.0165
cg01287975	TAC1;TAC1;TAC1;TAC1	7	Island								5.82	0.0007804	0.0165
cg24150662		1	Open_Sea								4.1	0.0007812	0.0165
cg24645214	RGS20	8	Island								4.58	0.0007823	0.0165
cg04837438		2	Shore			1.351	0.0001312	0.0384	0.1659603	0.0001342	4.3	0.0007826	0.0165
cg07138366	DGKG;DGKG;DGKG	3	Shelf								5.41	0.0007829	0.0165
cg09879604		12	Open_Sea	Enhancer							3.63	0.0007874	0.0165
cg13212963	PACRG;PACRG;PACRG	6	Open_Sea								6.15	0.0007897	0.0166
cg15112210		4	Shelf								4.99	0.000793	0.0166
cg26763835	ZNF311	6	Open_Sea								4.91	0.0007956	0.0167
cg15057747	NCRNA00200	10	Island								4.57	0.0007967	0.0167
cg17873048		17	Island								4.47	0.0007988	0.0167
cg12213680	FAM65B;FAM65B;FAM65B	6	Open_Sea								4.39	0.0007999	0.0167
cg18604577		19	Shelf								4.47	0.0008044	0.0168
cg06798106		8	Island								5.15	0.0008064	0.0168
cg10837142		10	Open_Sea	Enhancer		1.339	0.0000775	0.032	0.2522494	0.0001046	4.04	0.0008067	0.0168
cg12742395		7	Open_Sea	Enhancer							4.76	0.0008078	0.0168
cg03357006		11	Open_Sea								4.32	0.000809	0.0168
cg14584961	PTPRN2;PTPRN2;PTPRN2	7	Open_Sea			1.306	0.0001012	0.0336	0.1950772	0.0001375	5.02	0.000812	0.0168
cg18735609		5	Open_Sea	Enhancer							4.94	0.0008123	0.0168
cg02482096		4	Open_Sea								4.79	0.0008129	0.0168
cg18342183		1	Open_Sea	Enhancer							4.53	0.0008131	0.0168
cg14467771		9	Open_Sea								4.69	0.0008133	0.0168
cg11674346		6	Open_Sea								3.8	0.0008145	0.0168
cg19248162	PLXNA4	7	Open_Sea	Enhancer							5.31	0.0008159	0.0168
cg24981169		10	Open_Sea								4.99	0.0008198	0.0169
cg07358136		13	Open_Sea								4.83	0.0008202	0.0169
cg04387477	TNFRSF13B	17	Open_Sea	Enhancer							4.41	0.0008251	0.0169
cg14163731		11	Island			1.279	0.0009612	0.0588	0.6572102	0.0013265	4.12	0.0008255	0.0169
cg23163917		6	Open_Sea	Enhancer							4.49	0.0008272	0.017
cg24996981		11	Open_Sea	Enhancer							4.69	0.0008307	0.017
cg18947995	MIR136;RTL1;MIR432	14	Shore								5.04	0.0008315	0.017
cg08622369	KLHL29	2	Open_Sea								4.19	0.0008318	0.017
cg23807125	C6orf10	6	Open_Sea								4.54	0.0008337	0.017
cg09031013	KCNE1	21	Shelf								5.08	0.0008364	0.0171
cg01767525		18	Island			1.253	0.0036315	0.0929	0.0956411	0.0016878	5.08	0.0008397	0.0171
cg00982641	C5orf58	5	Island								4.14	0.0008403	0.0171
cg11125315		2	Shelf			1.26	0.0014352	0.0666	0.0554231	0.0010617	5.14	0.0008405	0.0171
cg19637048	SNORD114-4;SNORD114-3	14	Open_Sea								4.77	0.0008408	0.0171
cg06111374	GRIN2B	12	Open_Sea								4.58	0.0008414	0.0171
cg11520459	CSF2RB	22	Open_Sea	Enhancer							4.09	0.000842	0.0171
cg26046877	PTPRN2;PTPRN2;PTPRN2	7	Shore			1.283	0.0011089	0.0619	0.0360594	0.0009673	4.12	0.0008426	0.0171
cg21514356		4	Island								4.23	0.0008443	0.0171
cg24911113		19	Island								4.14	0.0008488	0.0171
cg16589461	GLB1L2	11	Shore								4.22	0.0008492	0.0171
cg05694095	C5orf58	5	Shore								4.72	0.00085	0.0171
cg20687460		4	Open_Sea								4.14	0.0008516	0.0171
cg04248796		1	Open_Sea								5.43	0.0008543	0.0172
cg23893898		4	Island								4.16	0.0008567	0.0172
cg19993573	DLGAP2	8	Island								4.4	0.0008573	0.0172
cg27354589	ADARB2	10	Open_Sea								4.72	0.0008593	0.0172
cg24131671	SLC36A2	5	Open_Sea	Enhancer		1.289	0.0017666	0.0712	0.4329267	0.001456	3.92	0.0008594	0.0172
cg26216730	OCA2	15	Open_Sea								4.38	0.0008616	0.0172
cg18555299	ZAP70;ZAP70	2	Shore								4.5	0.0008624	0.0172
cg01864230		13	Open_Sea								4.39	0.0008624	0.0172
cg22324567	EBF2	8	Island								5.78	0.0008632	0.0172
cg16322121		7	Shore								4.28	0.0008633	0.0172
cg03532926	DPP6	7	Island								4.43	0.0008635	0.0172
cg04243827		5	Open_Sea	Enhancer							6.69	0.0008636	0.0172
cg16603578		7	Open_Sea								5.5	0.0008648	0.0172
cg19522467	CLEC7A;CLEC7A;CLEC7A;CLEC7A;CLEC7A	12	Open_Sea								4.6	0.0008666	0.0172
cg02010013		5	Open_Sea								4.24	0.0008677	0.0172
cg06331682	KRTAP2-2	17	Open_Sea								4.46	0.0008696	0.0172
cg15819109	MUC2	11	Island								4.68	0.0008699	0.0172
cg22816131		5	Open_Sea								4.4	0.0008702	0.0172	2.16	0.0358477	0.999
cg23171972		8	Shore								5.21	0.0008703	0.0172
cg10999749		5	Open_Sea	Enhancer							4.17	0.0008728	0.0172
cg02032982	ESRRB	14	Shore								4.83	0.0008739	0.0172
cg23976723		4	Shore								4.98	0.0008755	0.0172
cg08630080	PAQR5;PAQR5	15	Open_Sea								4.69	0.0008758	0.0172
cg11912202		21	Island	Enhancer							4.47	0.0008767	0.0172
cg15103584		18	Shelf	Enhancer							5.28	0.0008771	0.0172
cg17275894	PCSK6;PCSK6;PCSK6;PCSK6;PCSK6;PCSK6;PCSK6;PCSK6	15	Open_Sea	Enhancer							4.43	0.0008782	0.0172
cg15487867	C1orf70	1	Shore								0.14	0.000879	0.0172
cg22331825	PTPRN2;PTPRN2;PTPRN2	7	Shore			1.326	0.0004162	0.049	0.0957407	0.000298	4.13	0.0008795	0.0172
cg02914422	PDE1C	7	Island								4.36	0.0008808	0.0172
cg02818910	MYT1L	2	Island								4.51	0.0008814	0.0172
cg08277259	IRF8	16	Open_Sea								4.38	0.000882	0.0172
cg13278858		11	Open_Sea								3.88	0.0008843	0.0172
cg01328158		2	Shore	Enhancer							4.89	0.0008847	0.0172
cg08066631	KCNQ1;KCNQ1	11	Open_Sea								4.37	0.0008869	0.0172
cg14232870	SHANK2;SHANK2	11	Open_Sea								4.52	0.0008902	0.0172
cg04880091		8	Island								4.06	0.0008903	0.0172
cg13537061		7	Shore								4.6	0.0008912	0.0172
cg04405612	GPX5;GPX5	6	Open_Sea								6.56	0.0008925	0.0172
cg14083015		6	Open_Sea	Enhancer							4.97	0.0008932	0.0172
cg16412789	KCNQ1;KCNQ1	11	Shore								4.29	0.0008933	0.0172
cg05915794	HRNBP3	17	Shore								5	0.0008933	0.0172
cg26466587	MCHR2;MCHR2	6	Island	Enhancer		1.261	0.0001607	0.0391	0.1781941	0.0001758	6.09	0.0008941	0.0172
cg07181862	CCND2	12	Open_Sea								4.37	0.0008947	0.0172
cg09327378	SLC5A1	22	Shore								4.53	0.0008949	0.0172
cg10883069		2	Shore								4.93	0.000897	0.0172
cg17988546	MS4A13;MS4A13;MS4A13;MS4A13	11	Island								5.13	0.0008973	0.0172
cg26388707	OCA2	15	Open_Sea			1.238	0.0011022	0.0619	0.4842256	0.0010591	5.56	0.0008979	0.0172
cg00499159	KCNIP4;NCRNA00099	4	Open_Sea								3.97	0.000898	0.0172
cg09438742		5	Open_Sea								5.22	0.0008996	0.0172
cg04243401	PAX9	14	Shore								4.84	0.0009025	0.0173
cg25442239	INTU	4	Open_Sea								0.24	0.0009031	0.0173
cg25952615	GNAL	18	Shelf								4.11	0.000905	0.0173
cg07806886	STXBP5L	3	Island								4.63	0.0009096	0.0173
cg15904283		10	Shore								4.84	0.0009104	0.0173
cg12787323		10	Island								5.35	0.0009109	0.0173
cg22490454		2	Shore								5.31	0.0009115	0.0173
cg04004768		10	Open_Sea								3.71	0.000913	0.0173
cg27550982	STXBP2;STXBP2	19	Island	Enhancer							4.56	0.0009143	0.0173
cg03019355	TDRG1	6	Open_Sea			1.312	0.0002303	0.0419	0.1818604	0.0002256	4.64	0.0009143	0.0173
cg09473364		13	Open_Sea								5.69	0.0009157	0.0173
cg03293732	IKZF3;IKZF3;IKZF3;IKZF3;IKZF3;IKZF3	17	Shelf								4.84	0.0009162	0.0173
cg14423617	SERPINA5	14	Open_Sea								4.35	0.0009177	0.0173
cg07462512	RIMBP2	12	Open_Sea								4.58	0.0009189	0.0173
cg24381960		20	Shore								4.74	0.000919	0.0173
cg27252395	KAAG1;KAAG1;DCDC2	6	Shore								4.94	0.000919	0.0173
cg26143053	ALLC	2	Open_Sea								4.53	0.0009193	0.0173
cg19540943		12	Island								4.68	0.0009195	0.0173
cg19035254		8	Island								4.34	0.0009237	0.0173
cg19893929		2	Open_Sea	Enhancer							4.76	0.0009242	0.0173
cg18652900	PGLYRP2	19	Island								5.28	0.0009248	0.0173
cg02829696		2	Open_Sea	Enhancer							3.82	0.0009286	0.0174
cg02369113	PTPRN2;PTPRN2;PTPRN2	7	Open_Sea			1.226	0.0038576	0.0949	0.2182621	0.004611	4.62	0.0009303	0.0174
cg08229058		13	Shelf								4.72	0.0009305	0.0174
cg13205848	ANO2	12	Open_Sea	Enhancer							5.05	0.0009307	0.0174	2.56	0.0160886	0.999
cg25349990		1	Open_Sea	Enhancer							5.64	0.0009313	0.0174
cg03671052		5	Open_Sea								5.12	0.0009321	0.0174
cg17002851	ATP8A2	13	Shore								5.31	0.0009358	0.0174
cg02793415	KCNA1	12	Island								4.7	0.0009368	0.0174
cg03756645	ADD2;ADD2;ADD2;ADD2;ADD2	2	Open_Sea	Enhancer							4.09	0.0009386	0.0174
cg20677019	TRIM42	3	Island								4.54	0.0009387	0.0174
cg00346970	ALDH5A1;ALDH5A1	6	Shelf								4.99	0.0009399	0.0174
cg11418389	KCNIP3	2	Open_Sea								5.65	0.0009401	0.0174
cg02178081	KIAA1211	4	Island								4.55	0.0009406	0.0174
cg13130934	SNORD115-21;SNORD115-20;SNORD115-15	15	Open_Sea								4.26	0.0009447	0.0175
cg25138412		1	Shore								4.73	0.0009463	0.0175
cg10763141	FLT3	13	Open_Sea	Enhancer							5.56	0.0009487	0.0175
cg10809023	RIMBP2	12	Open_Sea								5.3	0.0009535	0.0176
cg08863473		8	Open_Sea								3.88	0.0009541	0.0176
cg08010362		7	Shore								4.52	0.0009548	0.0176
cg14071925	LILRA1	19	Open_Sea								3.79	0.0009551	0.0176
cg27438218		10	Shore								4.35	0.0009555	0.0176
cg05177065		10	Open_Sea								4.92	0.0009567	0.0176
cg04852097	OR2H1	6	Open_Sea								4.53	0.00096	0.0176
cg19291576		9	Island								4.31	0.0009633	0.0177
cg10173723	KRT27	17	Open_Sea			1.24	0.0019751	0.075	0.7976833	0.0017909	4.52	0.0009644	0.0177
cg22032292	FAM65B;FAM65B	6	Open_Sea	Enhancer							3.97	0.0009652	0.0177
cg27369096		5	Open_Sea								6.29	0.0009675	0.0177
cg24451411	FAM183A	1	Shore								4.58	0.0009683	0.0177
cg20661080		5	Open_Sea								4.89	0.0009684	0.0177
cg15444560	C3orf77	3	Island								4.05	0.0009696	0.0177
cg07361385	AHSG	3	Open_Sea								4.43	0.0009709	0.0177
cg16461423	KIAA1409	14	Open_Sea								4.21	0.0009726	0.0177
cg02255297	HECW1	7	Open_Sea								4.47	0.0009734	0.0177
cg19433697		15	Shore								4.9	0.0009739	0.0177
cg18801906	SHANK2	11	Open_Sea			1.326	0.0002535	0.044	0.1978753	0.0002093	4.62	0.0009743	0.0177
cg05781968	WNT5A	3	Island								0.17	0.000977	0.0177
cg04283864		6	Open_Sea			1.299	0.0003576	0.048	0.3653831	0.0003823	4.8	0.0009772	0.0177
cg12061019	MEGF6	1	Open_Sea								4.7	0.000978	0.0177
cg06719212	SVOPL	7	Open_Sea								4.35	0.000979	0.0177
cg25764899		1	Island	Enhancer							5.04	0.0009794	0.0177
cg04645150		6	Island								7.41	0.0009802	0.0177
cg09304014		6	Shelf								5.03	0.0009816	0.0177
cg07688836		13	Open_Sea								4.75	0.0009884	0.0178
cg03260104	TDRG1	6	Open_Sea			1.297	0.0007251	0.0519	0.1295358	0.0006984	4.44	0.0009905	0.0178
cg08180229	LOC400940	2	Open_Sea	Enhancer							5.24	0.0009915	0.0178
cg09771054	RIMBP2	12	Open_Sea								4.75	0.0009918	0.0178
cg20902817		15	Open_Sea	Enhancer							3.92	0.000993	0.0178
cg22708112	GCOM1;GCOM1;GCOM1;GCOM1	15	Shore								4.51	0.0009967	0.0178
cg14525527	COBL	7	Open_Sea	Enhancer		1.297	0.0018117	0.0715	0.4550643	0.0010815	4.43	0.000998	0.0178
cg15021640		22	Island								4.8	0.000999	0.0178
cg08650125		8	Open_Sea			1.239	0.0028673	0.0836	0.0782145	0.002362	5.22	0.0010001	0.0178
cg23017141	FAM65B	6	Open_Sea	Enhancer							4.21	0.0010021	0.0178
cg04605940	PTPRN2;PTPRN2;PTPRN2	7	Shelf			1.243	0.0027128	0.0825	0.1995728	0.0022574	4.45	0.0010022	0.0178
cg01293797	ADAMTSL3	15	Shelf								4.4	0.0010023	0.0178
cg03344782	OC90	8	Open_Sea			1.237	0.0038338	0.0947	0.206509	0.0042347	4.02	0.0010028	0.0178
cg18792709	RIMBP2	12	Open_Sea								5.58	0.0010033	0.0178
cg23492225		10	Open_Sea			1.306	0.0004772	0.049	0.6957191	0.0003069	4.46	0.0010054	0.0179
cg10065792		7	Open_Sea								4.23	0.0010054	0.0179
cg14444287		13	Shelf	Enhancer							4.8	0.0010086	0.0179
cg08113851	PTPRN2;PTPRN2;PTPRN2	7	Open_Sea			1.24	0.0018442	0.0721	0.2398659	0.0023254	4.69	0.0010093	0.0179
cg19290577		10	Open_Sea								5.09	0.0010139	0.0179
cg23087707	GALNT9	12	Shore								3.52	0.0010174	0.0179
cg03995300	ZNF232	17	Shore								4.1	0.0010177	0.0179
cg11380881		2	Open_Sea			1.273	0.0015294	0.0687	0.2712817	0.0010316	4.48	0.0010201	0.0179
cg06434454	ADAMTS16	5	Open_Sea								5.55	0.0010211	0.0179
cg13469286		10	Shore								4.57	0.0010211	0.0179
cg07204739	WNT3A	1	Open_Sea								4.97	0.0010213	0.0179
cg19281595	SNORD115-38	15	Open_Sea			1.303	0.0009439	0.0582	0.1430225	0.0007202	4.47	0.0010213	0.0179
cg07294785	HLA-DOA	6	Shore								4.9	0.0010216	0.0179
cg22155376		11	Open_Sea								6.32	0.0010221	0.0179
cg03346025	IL28B	19	Shore								4.42	0.0010233	0.0179
cg21878393	MIR410;MIR369;MIR656	14	Island								4.23	0.0010246	0.0179
cg12818940	KRT33A	17	Open_Sea								4.26	0.0010251	0.0179
cg19560831	MIR487B;MIR539	14	Open_Sea								4.73	0.0010252	0.0179
cg20529129	KIAA1211	4	Open_Sea	Enhancer							4.66	0.0010262	0.0179
cg15001615	CD22	19	Open_Sea								4.41	0.0010264	0.0179
cg06842886	ADIPOQ	3	Open_Sea								5.44	0.0010265	0.0179
cg12054171	PTPRN2;PTPRN2;PTPRN2	7	Island								5.82	0.0010268	0.0179
cg02767633		5	Open_Sea								9.16	0.0010311	0.018
cg19631815	DTX1	12	Shelf								3.8	0.0010321	0.018
cg07529930	PTPRN2;PTPRN2;PTPRN2	7	Shore			1.292	0.0007098	0.0517	0.1671731	0.000605	3.95	0.0010377	0.018
cg15814504		5	Island								6.51	0.0010383	0.018
cg25010929	GRID1	10	Open_Sea								5.15	0.0010401	0.018
cg10448329	ADARB2	10	Open_Sea								4.8	0.0010403	0.018
cg22836809		11	Open_Sea								4.65	0.0010412	0.018
cg04228849	NCRNA00099;KCNIP4	4	Open_Sea								3.91	0.0010412	0.018
cg14427563	MIR1185-1	14	Open_Sea								4.01	0.0010438	0.0181
cg03467156	OR2H1	6	Open_Sea								5.51	0.001049	0.0181
cg09672032	SLC5A1	22	Shelf								5.46	0.0010504	0.0181
cg03945777	PTPRN2;PTPRN2;PTPRN2	7	Open_Sea								4.16	0.0010513	0.0181
cg20321706	GALNT9	12	Island								4.61	0.0010515	0.0181
cg19740240	SPTB;SPTB	14	Open_Sea								4.73	0.0010528	0.0181
cg10373607	TSHZ2	20	Shelf								4.64	0.0010529	0.0181
cg08109266	MIPOL1	14	Open_Sea	Enhancer							4.74	0.0010529	0.0181
cg20745568	KCNH4	17	Open_Sea								4.38	0.0010533	0.0181
cg27528242	C13orf16	13	Open_Sea								4.26	0.0010534	0.0181
cg17951588		2	Open_Sea								3.36	0.0010582	0.0181
cg15601682	CCDC40	17	Open_Sea								3.95	0.0010588	0.0181
cg11857704		2	Island								4.72	0.0010618	0.0182
cg25340758	GRID2IP	7	Island								4.32	0.0010632	0.0182
cg23521666		12	Shore								5.5	0.0010641	0.0182
cg07459252	PAX9	14	Shore								6.97	0.0010656	0.0182
cg21072692	HECW1	7	Open_Sea								3.96	0.0010671	0.0182
cg10513702	NR5A2;NR5A2	1	Shore								5.03	0.0010688	0.0182
cg27109890		19	Island								4.99	0.0010735	0.0183
cg16462433		6	Open_Sea	Enhancer							4.15	0.0010759	0.0183
cg00329728	GABRA5;GABRA5	15	Shore								4.32	0.0010816	0.0183
cg20106601		4	Open_Sea								5.01	0.001082	0.0183
cg20370581	WBSCR17	7	Open_Sea	Enhancer							5.3	0.0010824	0.0183
cg24189431		15	Shelf	Enhancer							4.42	0.0010827	0.0183	2.36	0.0201983	0.999
cg14269223		16	Island								4.55	0.0010848	0.0184
cg00145438		13	Shore								4.63	0.0010875	0.0184
cg02151463	EIF3IP1	7	Open_Sea			1.226	0.0040301	0.0966	0.2800811	0.0030834	4.71	0.0010891	0.0184
cg21569892	C1orf175;C1orf175	1	Open_Sea								4.79	0.0010896	0.0184
cg16481046		5	Island								4.31	0.0010897	0.0184
cg18256498		5	Open_Sea	Enhancer							4.13	0.0010909	0.0184
cg05230389		1	Open_Sea								4.27	0.001091	0.0184
cg16388674	KIAA1751	1	Island								4.31	0.0010914	0.0184
cg22899392		5	Shelf	Enhancer							5.3	0.0010938	0.0184
cg20025658	CXCR1;CXCR1	2	Open_Sea								5.07	0.001094	0.0184
cg11118413	C3orf27	3	Open_Sea								4.26	0.0010963	0.0184
cg16110411	TERT;TERT	5	Island								4.44	0.0010977	0.0184
cg19854376	INTU	4	Open_Sea								0.26	0.0010977	0.0184
cg19305424		13	Shelf								5.68	0.0010978	0.0184	2.67	0.0365576	0.999
cg26969786	SNTG1	8	Open_Sea								4.31	0.0010991	0.0184
cg07177306	SGCG	13	Open_Sea								5.06	0.0011004	0.0184
cg21483311		7	Open_Sea								4.37	0.0011022	0.0184
cg26598649	DLGAP1;DLGAP1	18	Island								4.39	0.0011041	0.0184
cg05386726		1	Open_Sea	Enhancer							4.39	0.0011051	0.0184
cg26001902	SLC5A7	2	Island								5.3	0.0011052	0.0184
cg16306898	C1orf70	1	Shore								0.13	0.0011057	0.0184
cg26009797		15	Open_Sea	Enhancer							4.55	0.001106	0.0184
cg18339298	VIPR2	7	Shelf								4.6	0.0011072	0.0184
cg14119137	GPLD1;GPLD1	6	Open_Sea								4.17	0.0011092	0.0184	2.27	0.0237605	0.999
cg05194509		2	Shelf								4.06	0.0011095	0.0184
cg21951594	INTU;INTU	4	Open_Sea								0.2	0.0011111	0.0184
cg26011314	LAMA2;LAMA2	6	Shelf								4.15	0.0011141	0.0184
cg18219250	ANK2	4	Open_Sea	Enhancer							4.69	0.0011166	0.0184
cg00085416	STAU2;STAU2;STAU2;STAU2;STAU2;STAU2;STAU2	8	Shore								4.41	0.0011174	0.0184	0.39	0.0096322	0.999
cg01961211	GRTP1	13	Shelf								3.78	0.0011178	0.0184
cg26348243	LTA;LTA	6	Open_Sea								4.53	0.001118	0.0184
cg02167837		14	Shelf								4.24	0.0011303	0.0186
cg12313892		15	Open_Sea								5.1	0.0011315	0.0186
cg06490225	LHX1	17	Island								4.82	0.001133	0.0186
cg04902729	CACNA1E	1	Island								4.35	0.0011351	0.0186
cg01471088	PRMT8	12	Open_Sea								5.02	0.0011367	0.0186
cg12175883		10	Open_Sea	Enhancer							3.77	0.0011371	0.0186
cg10059178	EPPK1	8	Shore								4.45	0.0011374	0.0186
cg14516213	RNASE10	14	Open_Sea								3.96	0.0011398	0.0186
cg09159022	CSMD1	8	Island								4.03	0.0011399	0.0186
cg08647685		1	Shelf								4.19	0.0011403	0.0186
cg00797183	AFM	4	Open_Sea			1.251	0.001672	0.0703	0.7439393	0.0013583	4.41	0.001141	0.0186
cg15885301	RIMBP2	12	Open_Sea								4.42	0.0011479	0.0187
cg18999360	WNT8A	5	Open_Sea								3.97	0.0011484	0.0187
cg11531687	PTPRN2;PTPRN2;PTPRN2	7	Open_Sea								4.66	0.0011491	0.0187
cg02517473		2	Open_Sea								4.15	0.0011499	0.0187
cg01489756		8	Open_Sea								4.98	0.0011527	0.0187
cg04415798	PAX9	14	Shore								5.83	0.0011539	0.0187
cg24725185		2	Open_Sea								4.7	0.0011555	0.0187
cg16573346	MAPT;MAPT;MAPT;MAPT;MAPT;MAPT	17	Open_Sea	Enhancer							4.76	0.0011555	0.0187
cg26692818	CLCA3P	1	Open_Sea								4.01	0.0011567	0.0187
cg24764091		19	Island			1.311	0.0008352	0.0555	0.0323551	0.0004701	3.98	0.0011574	0.0187
cg00659931	PCSK6;PCSK6;PCSK6;PCSK6;PCSK6;PCSK6;PCSK6;PCSK6	15	Open_Sea								4.84	0.0011574	0.0187
cg07968979	FKSG83	6	Open_Sea								4.46	0.0011575	0.0187
cg07205796		16	Open_Sea								4.44	0.001158	0.0187
cg08586669	GRB10;GRB10;GRB10;GRB10	7	Open_Sea								5.05	0.001159	0.0187
cg07470694	ATP10A	15	Shore								4.96	0.001164	0.0188
cg03528137		13	Open_Sea								3.9	0.0011659	0.0188
cg13084458	INTU	4	Open_Sea								0.23	0.0011665	0.0188
cg19532307	SLITRK3	3	Open_Sea	Enhancer							4.17	0.0011682	0.0188
cg03501539		11	Open_Sea	Enhancer							6.06	0.0011687	0.0188
cg12956091		14	Shore								5.06	0.0011708	0.0188
cg05452406	GCM2	6	Island								7.36	0.0011734	0.0188
cg23771187		17	Shelf								4.33	0.0011744	0.0188
cg12955777	STXBP2;STXBP2	19	Island	Enhancer							3.95	0.0011747	0.0188
cg14147498		9	Shore								5.36	0.0011771	0.0188
cg20603162	ADAD1;ADAD1;ADAD1	4	Open_Sea			1.261	0.0039181	0.0951	0.3140822	0.0025509	3.94	0.0011777	0.0188
cg02689448		6	Open_Sea								4.47	0.0011783	0.0188
cg22452682		1	Shelf								4.04	0.00118	0.0188
cg08641024		16	Shore								4.76	0.0011848	0.0189
cg16823083	WDR8	1	Island								5	0.001185	0.0189
cg18235124	GLB1L3	11	Open_Sea								3.63	0.0011852	0.0189
cg11539924	SORCS2	4	Open_Sea								4.56	0.0011871	0.0189
cg18478753		15	Open_Sea								4.27	0.0011872	0.0189
cg14023394		12	Open_Sea	Enhancer							4.13	0.0011884	0.0189
cg16885113		6	Open_Sea								3.5	0.0011897	0.0189
cg17406268	WSCD2	12	Open_Sea	Enhancer							4.08	0.0011906	0.0189
cg19493446		2	Open_Sea								4.2	0.001191	0.0189
cg12594237	CCND2	12	Open_Sea								4.96	0.0011914	0.0189
cg00131261		8	Open_Sea								4.1	0.0011953	0.0189
cg06599209	PXDN	2	Shore								4.37	0.0011997	0.019
cg05166028	PTPRN2;PTPRN2;PTPRN2	7	Shelf			1.247	0.0006884	0.0514	0.2330557	0.0007967	4.94	0.0012011	0.019
cg06521088	KCNJ6	21	Island								4.13	0.0012032	0.019
cg11971461	IL15;IL15	4	Open_Sea	Enhancer							3.77	0.001204	0.019
cg05147654	PTPRN2;PTPRN2;PTPRN2	7	Island								4.06	0.001207	0.019
cg24479014		11	Open_Sea								4.33	0.0012073	0.019
cg18601596	KCNK16;KCNK16;KCNK17;KCNK16;KCNK17	6	Shore								4.77	0.0012116	0.019
cg17341326	ZFR2	19	Shelf								4.53	0.0012128	0.019
cg11125787	INTU	4	Open_Sea								0.2	0.0012146	0.019
cg14996490	NOTCH4	6	Open_Sea			1.228	0.0032728	0.0881	0.7180263	0.0030225	4.86	0.0012147	0.019
cg00150012		13	Open_Sea								3.76	0.0012168	0.019
cg16525738		1	Open_Sea								4.77	0.0012187	0.019
cg04609971	MGAT5B;MGAT5B	17	Open_Sea								5.14	0.00122	0.019
cg21313980	RPS6KA2;RPS6KA2	6	Open_Sea								5.48	0.0012202	0.019
cg09014626		5	Open_Sea								4.96	0.0012206	0.019
cg03656734		5	Shore								4.37	0.0012209	0.019
cg20863162	GPX5;GPX5	6	Open_Sea								6.85	0.0012214	0.019
cg10322560	PTPRN2;PTPRN2;PTPRN2	7	Shore								3.83	0.0012231	0.019
cg15437651	INTU	4	Open_Sea								0.24	0.0012233	0.019
cg23934163		12	Shelf								4.55	0.0012248	0.019
cg05221167	ZNF560	19	Shore								3.86	0.0012248	0.019
cg08177070		15	Open_Sea	Enhancer							4.58	0.0012248	0.019
cg03679504	LRRC2;LRRC2;TDGF1	3	Shelf								3.56	0.0012256	0.019
cg21534401	GPX5;GPX5	6	Open_Sea								5.94	0.0012258	0.019
cg07918453	MIR412;MIR410;MIR409;MIR369	14	Shore								4.74	0.0012259	0.019
cg26729956		10	Shelf								4.17	0.001227	0.019
cg17187595	MYT1L	2	Open_Sea								4.77	0.0012311	0.0191
cg12813711		2	Open_Sea	Enhancer							4.26	0.0012323	0.0191
cg24430034		13	Open_Sea								4.26	0.0012337	0.0191
cg19401752	WNT7A	3	Shore								4.26	0.0012344	0.0191
cg01494994	SNTG2	2	Open_Sea								4.35	0.0012344	0.0191
cg11082847	SDK1	7	Open_Sea								4.8	0.0012398	0.0191
cg18231901	TDRD6;TDRD6	6	Shore								4.28	0.0012405	0.0191
cg20663432	ANO2	12	Open_Sea	Enhancer							4.5	0.0012433	0.0191
cg02797871	COL20A1	20	Island								3.93	0.0012434	0.0191
cg12629925		2	Open_Sea	Enhancer							4.23	0.0012446	0.0191
cg11124360	GREB1	2	Island								5.54	0.001246	0.0191
cg14372753	SLC25A18	22	Island	Enhancer							4.52	0.001248	0.0191
cg11020894	ST6GAL1;ST6GAL1	3	Open_Sea	Enhancer							4.92	0.0012502	0.0191
cg03976326	SDK1;SDK1	7	Open_Sea	Enhancer							4.58	0.0012509	0.0191
cg09074755	OVCH1	12	Open_Sea								3.79	0.0012512	0.0191
cg09784335		4	Shore	Enhancer							5.65	0.0012517	0.0191
cg02674324	ADD2;ADD2;ADD2;ADD2;ADD2	2	Shore								4.43	0.0012519	0.0191
cg00860742	PTPRN2;PTPRN2;PTPRN2	7	Open_Sea								4.44	0.0012521	0.0191
cg12337559	HGFAC	4	Island								4.05	0.0012567	0.0192
cg25677261	PCSK6;PCSK6;PCSK6;PCSK6;PCSK6;PCSK6;PCSK6;PCSK6	15	Open_Sea								6.09	0.0012572	0.0192
cg10589825		2	Open_Sea								4.28	0.0012573	0.0192
cg14633268	C9orf171	9	Open_Sea								4.46	0.0012579	0.0192
cg00717364		16	Shore								4.48	0.0012601	0.0192
cg00192468		7	Open_Sea	Enhancer		1.26	0.0033636	0.0889	0.6930705	0.0032572	4.69	0.0012684	0.0193
cg16438722	MIR487A	14	Open_Sea								4.07	0.0012694	0.0193
cg09846510		13	Shore								4.81	0.00127	0.0193
cg21280451	SCAND3	6	Open_Sea								4.69	0.0012703	0.0193
cg01548142		7	Shore								3.91	0.0012719	0.0193
cg25045630	PTPRN2;PTPRN2;PTPRN2	7	Shore			1.249	0.0022815	0.0788	0.4577842	0.0027287	4.49	0.0012726	0.0193
cg21167612		8	Open_Sea								5	0.0012742	0.0193
cg18839750	PCDHGA2;PCDHGA3;PCDHGA1;PCDHGA3	5	Shore								4.3	0.0012753	0.0193
cg27298526	TERT;TERT	5	Shelf								4.85	0.0012786	0.0193
cg02743895	HRNBP3	17	Open_Sea								5.31	0.00128	0.0193
cg25258258	PTPRN2;PTPRN2;PTPRN2	7	Shore			1.275	0.0011958	0.0627	0.1537638	0.0007918	4.32	0.0012802	0.0193
cg22262233	GABRG3	15	Open_Sea	Enhancer		1.246	0.0031306	0.0868	0.3094129	0.0035813	4.8	0.0012823	0.0193
cg25957599		6	Open_Sea								4	0.0012825	0.0193
cg18980554		15	Open_Sea								4.09	0.0012827	0.0193
cg14506141	CNGA3;CNGA3	2	Shore								4.05	0.0012828	0.0193
cg22371362		22	Shelf								4.19	0.0012839	0.0193
cg03682719		6	Island								5.12	0.0012863	0.0193
cg13114028	MPPED1	22	Shelf								6.67	0.0012867	0.0193
cg10192893	PHOX2B	4	Island	Enhancer							4.84	0.0012901	0.0193
cg07815799	ARHGEF4;ARHGEF4	2	Island								4.45	0.001292	0.0193
cg04456916		5	Open_Sea								4.22	0.0012925	0.0193
cg11254573	DLGAP2	8	Open_Sea								4.08	0.001297	0.0194
cg27099088	UNC93A;UNC93A	6	Open_Sea	Enhancer							4.76	0.0012972	0.0194
cg17978274	C15orf32	15	Open_Sea								5.26	0.0012976	0.0194
cg08122114	NPTX1	17	Island								4.22	0.0012995	0.0194
cg14405439		10	Shore								4.3	0.001301	0.0194
cg14763706	CSNK2A1P;GALNTL4	11	Open_Sea								4.46	0.0013014	0.0194	2.2	0.0377479	0.999
cg17967260		6	Shore								4.1	0.0013016	0.0194
cg22971028	MIR655	14	Open_Sea								4.26	0.0013037	0.0194
cg02010532	MEGF11	15	Open_Sea								4.99	0.0013041	0.0194
cg14411311	GABBR2	9	Open_Sea	Enhancer		1.264	0.0011197	0.0623	0.8647948	0.001014	4.04	0.0013043	0.0194
cg07557491		20	Shelf								4.38	0.0013098	0.0194
cg05166248	B3GAT1;B3GAT1	11	Shore								4.34	0.0013126	0.0195
cg13988313	SPERT	13	Island								4.11	0.001315	0.0195
cg07244319		10	Open_Sea								4.38	0.0013155	0.0195
cg22735834	PPP1R14C	6	Open_Sea								4.22	0.0013161	0.0195
cg11851218		1	Open_Sea	Enhancer							4.42	0.0013186	0.0195
cg07121021	ANKRD30A	10	Island								3.75	0.0013188	0.0195
cg11726507		14	Open_Sea	Enhancer							4.57	0.0013192	0.0195	2.08	0.0394544	0.999
cg05633168		17	Shelf			1.273	0.0019179	0.0739	0.3244763	0.0017264	3.97	0.0013232	0.0195
cg26238975	MIR134;MIR668;MIR382;MIR485	14	Open_Sea								4.7	0.0013252	0.0195
cg04685170	PON3	7	Island								5	0.0013268	0.0195
cg03402693		2	Shore								6.31	0.0013314	0.0196
cg03281369	LEUTX	19	Open_Sea			1.306	0.0017071	0.0707	0.9382715	0.0008249	3.94	0.0013336	0.0196
cg21462633		2	Open_Sea	Enhancer							4.87	0.0013355	0.0196
cg17071948	GABBR1;GABBR1;GABBR1	6	Open_Sea								5.14	0.0013362	0.0196
cg01731355	PTPRN2;PTPRN2;PTPRN2	7	Island								4.29	0.0013374	0.0196
cg22026255		1	Open_Sea								3.88	0.0013419	0.0197
cg01811674	IYD;IYD;IYD	6	Open_Sea								4.37	0.0013424	0.0197
cg09958879		2	Shelf								3.97	0.0013428	0.0197
cg09500002	NWD1	19	Island			1.234	0.003832	0.0947	0.3601989	0.005295	3.99	0.0013435	0.0197
cg00552235		7	Open_Sea								4.64	0.0013473	0.0197
cg11217934		3	Shore								4.11	0.0013478	0.0197
cg07527556		4	Shore								3.88	0.0013505	0.0197
cg04347414	PRKCZ;PRKCZ;PRKCZ	1	Shore								4.26	0.0013527	0.0197
cg20036641		13	Shore								4.11	0.0013543	0.0197
cg23954268		5	Island								5.26	0.0013574	0.0197
cg12461092	SLC6A11	3	Shelf								4.54	0.0013581	0.0197
cg05706189	OBSCN;OBSCN	1	Island								5.34	0.0013583	0.0197
cg26290391		8	Open_Sea	Enhancer							4.13	0.0013591	0.0197
cg16763728	KCNQ2;KCNQ2;KCNQ2;KCNQ2;KCNQ2	20	Shore								4.09	0.001363	0.0198
cg17098147	SPAG6;SPAG6	10	Island								3.96	0.001366	0.0198
cg26208815	PTPRN2;PTPRN2;PTPRN2	7	Open_Sea			1.335	0.0010891	0.0619	0.0533802	0.0003047	4.06	0.0013712	0.0199
cg17162024	FAM150A	8	Island								3.83	0.0013724	0.0199
cg10601582	ZNF98	19	Open_Sea								4.17	0.0013762	0.0199
cg06961025	CYP4Z2P	1	Open_Sea								4.02	0.001379	0.0199
cg07226317		12	Open_Sea	Enhancer							4.35	0.0013802	0.0199
cg14857063		13	Open_Sea								3.62	0.0013804	0.0199
cg01659176		1	Shore								5.1	0.0013814	0.0199
cg05915609	PRSS22	16	Shore								3.95	0.001382	0.0199
cg18468354		14	Island	Enhancer							5.01	0.0013857	0.0199
cg13775524		6	Open_Sea								4.54	0.0013865	0.0199
cg24755040		11	Shore								4.71	0.0013887	0.0199
cg00206058	GREB1	2	Island								4.27	0.00139	0.0199
cg09626894	CFTR	7	Open_Sea								4.75	0.0013913	0.0199
cg26956157	CBFA2T3	16	Shelf								5.61	0.0013914	0.0199
cg18934441		7	Shelf								4.1	0.0013924	0.0199
cg13402298		1	Island								4.26	0.0013937	0.0199
cg22787151		7	Open_Sea			1.26	0.0004346	0.049	0.3880781	0.0004853	4.83	0.0013951	0.0199
cg13532463	GABBR2	9	Open_Sea	Enhancer		1.24	0.0042233	0.0977	0.5153418	0.003408	4.03	0.0013962	0.0199
cg25957319		8	Shore								4.98	0.001397	0.0199
cg22115076		5	Open_Sea	Enhancer							4.48	0.0013984	0.0199
cg09714852	PTPRN2;PTPRN2;PTPRN2	7	Shelf	Enhancer							3.21	0.0013985	0.0199
cg01545964	GPX5;GPX5	6	Open_Sea								4.46	0.0013992	0.0199
cg14165772		1	Shore								3.89	0.0013999	0.0199
cg10529599	MIR656	14	Island								5.42	0.0014004	0.0199
cg19016273	SDK1	7	Open_Sea								4.71	0.0014017	0.0199
cg05944137	CNPY1	7	Shore								4.15	0.0014021	0.0199
cg14575155		9	Shore								4.31	0.0014037	0.02
cg03013699	GRB10;GRB10;GRB10;GRB10	7	Open_Sea	Enhancer							4.95	0.0014054	0.02
cg00346523	H1FNT	12	Shore								3.97	0.0014073	0.02
cg11245682		2	Open_Sea								5.91	0.0014084	0.02
cg00923890		13	Open_Sea								4.53	0.0014092	0.02
cg07964754	COTL1	16	Shore								0.19	0.0014117	0.02
cg21972063	DNAH8	6	Open_Sea								4.7	0.0014121	0.02
cg00543684	MCF2L;MCF2L	13	Shelf								4.04	0.0014149	0.02
cg23331981		10	Open_Sea								4.25	0.0014162	0.02
cg22125805		12	Island								4.25	0.001417	0.02
cg25474703	MYH14;MYH14;MYH14	19	Island								4.33	0.0014194	0.02
cg24238995		15	Open_Sea								5.01	0.0014203	0.02
cg04049284	NOTCH4	6	Open_Sea			1.227	0.0034576	0.0905	0.5188539	0.0042431	4.77	0.001426	0.02
cg10424125	FAM83A;FAM83A	8	Open_Sea								3.84	0.0014264	0.02
cg06809074		8	Island								4.07	0.0014274	0.02
cg18875975		5	Open_Sea	Enhancer							4.99	0.0014281	0.02
cg17276624	WBSCR17	7	Open_Sea	Enhancer							3.92	0.0014282	0.02
cg26464626		19	Island								4.17	0.0014292	0.02
cg14431986	SDK1	7	Open_Sea								4.6	0.0014294	0.02
cg08925433	SCAND3	6	Open_Sea								4.67	0.00143	0.02
cg05262224		16	Open_Sea	Enhancer							5.21	0.0014367	0.0201
cg24816866	PACRG;PACRG;PACRG;PARK2;PARK2;PARK2	6	Shore								3.67	0.001437	0.0201	2.41	0.013503	0.999
cg20980783		8	Island	Enhancer							5.03	0.0014379	0.0201
cg11587609	GRB10;GRB10;GRB10;GRB10	7	Open_Sea								5.19	0.0014383	0.0201
cg02650705	COL4A2	13	Open_Sea								4.25	0.0014401	0.0201
cg11763914	ESRRB	14	Open_Sea								4.93	0.0014453	0.0202
cg14789818		1	Island								4.99	0.0014459	0.0202
cg05620046		6	Open_Sea								4.41	0.0014491	0.0202
cg16863052		8	Open_Sea								4.33	0.0014512	0.0202
cg22522939		8	Open_Sea								4.85	0.0014523	0.0202
cg09599843	SDK1	7	Open_Sea								6.13	0.0014531	0.0202
cg26469244	SNORD115-21;SNORD115-20;SNORD115-15	15	Open_Sea								4.7	0.001458	0.0203
cg00059015	HOOK1	1	Open_Sea								5.2	0.0014617	0.0203
cg23608384		13	Open_Sea								4.51	0.0014643	0.0203
cg19934476		18	Island			1.27	0.0033198	0.0887	0.1014987	0.0011198	4.91	0.001465	0.0203
cg17244238		5	Shore								4.79	0.0014692	0.0203
cg12614105	NPY	7	Island								4.02	0.00147	0.0203
cg12978227	PIK3CG	7	Island								4.62	0.0014701	0.0203
cg00241432	ABCC4;ABCC4	13	Open_Sea	Enhancer							4.99	0.0014704	0.0203	2.33	0.0389552	0.999
cg05867996	POLN	4	Open_Sea								4.41	0.0014713	0.0203
cg14590070	MCF2L	13	Open_Sea								3.47	0.0014717	0.0203
cg18735956		6	Island								4.92	0.0014749	0.0204
cg17922359		4	Island								3.93	0.0014759	0.0204
cg15267232	GATA3;GATA3	10	Island								4.71	0.0014774	0.0204
cg14567963		13	Shore								3.61	0.0014808	0.0204
cg26525147	ALDH3A1;ALDH3A1;ALDH3A1	17	Open_Sea								4.01	0.0014829	0.0204
cg01669242	PTPRN2;PTPRN2;PTPRN2	7	Shore			1.357	0.0004511	0.049	0.2169132	0.0001465	3.82	0.001483	0.0204
cg08806578	IQCF3	3	Open_Sea			1.272	0.0028185	0.0833	0.2155738	0.0014582	4.51	0.001488	0.0204
cg03802120		12	Open_Sea								4.19	0.0014892	0.0204
cg17339956	C3orf77	3	Island								4.34	0.0014893	0.0204
cg26342676	SLC25A21;SLC25A21;LOC100129794	14	Shore								5.48	0.0014916	0.0204
cg12086850		7	Island								5.04	0.0014918	0.0204
cg17298510	LRFN2	6	Shelf								5.19	0.0014932	0.0204
cg25225517		22	Island								4.22	0.0014934	0.0204
cg19137748	CCND1	11	Shelf								3.76	0.0014949	0.0204
cg01221528	NT5C1B;NT5C1B	2	Open_Sea								4.17	0.0014956	0.0204
cg26397549		14	Shore								4.84	0.0014996	0.0204
cg26226487	GK2	4	Open_Sea								4.59	0.0014998	0.0204
cg09016968		6	Island								4.55	0.001501	0.0204
cg20851828		6	Shore								5.02	0.0015019	0.0204
cg09068128		5	Open_Sea								4.31	0.0015023	0.0204
cg05479627		16	Shore			1.302	0.0007426	0.0519	0.0112229	0.0004734	4.2	0.0015046	0.0204
cg22236143	TNR	1	Open_Sea								3.96	0.0015051	0.0204
cg18472159		5	Island								4.89	0.0015051	0.0204
cg27194152	PTPRN2;PTPRN2;PTPRN2	7	Shore			1.322	0.0002897	0.0446	0.0634554	0.0002598	3.55	0.001508	0.0205
cg00912247		14	Open_Sea								4.06	0.0015083	0.0205
cg05480169		10	Open_Sea								3.57	0.00151	0.0205
cg02846648	GLT1D1	12	Open_Sea			1.29	0.0004604	0.049	0.2581967	0.0004368	4.69	0.0015118	0.0205
cg04115185		5	Open_Sea								4.74	0.0015239	0.0206
cg09851241	ST6GAL1;ST6GAL1	3	Open_Sea	Enhancer							5.45	0.0015257	0.0206
cg07297830	CCND2	12	Open_Sea								5.19	0.001529	0.0206
cg16966243	C15orf27	15	Open_Sea	Enhancer							4.24	0.0015297	0.0206
cg00001583	NR5A2;NR5A2	1	Island								4.92	0.0015311	0.0206
cg14412967	COBL	7	Open_Sea	Enhancer							4.67	0.0015323	0.0206
cg02015607		16	Island								4.22	0.0015326	0.0206
cg16560847	LOC153328	5	Shelf								4.01	0.0015332	0.0206
cg08502239	RCVRN	17	Island								4.47	0.0015337	0.0206
cg03100209	CCDC155	19	Open_Sea								4.17	0.0015339	0.0206
cg09619488		7	Open_Sea	Enhancer							5.18	0.0015354	0.0206
cg26283879		8	Open_Sea								5.2	0.0015371	0.0206
cg14289852	PTPRN2;PTPRN2;PTPRN2	7	Open_Sea			1.339	0.0021901	0.0778	0.0050368	0.0004848	3.88	0.0015415	0.0207
cg09521872	GRB10;GRB10;GRB10	7	Open_Sea								5.31	0.001542	0.0207
cg21103170	MIR453;MIR485;MIR668	14	Open_Sea								4.07	0.0015425	0.0207
cg13276570	ANKRD33B	5	Shore								5.15	0.0015432	0.0207
cg00116305		8	Shore								4.15	0.0015475	0.0207
cg08786370		4	Open_Sea	Enhancer							3.76	0.0015485	0.0207
cg19296371	RPS6KA2;RPS6KA2	6	Island								3.89	0.001549	0.0207
cg04068564	ZNF831	20	Shore								4.08	0.0015496	0.0207
cg08262608		13	Open_Sea	Enhancer							4.5	0.0015554	0.0207
cg08600054	PTPRN2;PTPRN2;PTPRN2	7	Island								4.01	0.0015576	0.0207
cg03693069	ST18	8	Open_Sea								5.39	0.0015578	0.0207
cg03302546		13	Shore								3.4	0.0015587	0.0207
cg00417288	CCND2	12	Open_Sea								4.41	0.001559	0.0207
cg22591964	TLL2	10	Island								3.87	0.0015591	0.0207
cg21163347	SLC6A3	5	Open_Sea								5.66	0.0015633	0.0207
cg09214456	CAMK2B;CAMK2B;CAMK2B;CAMK2B;CAMK2B;CAMK2B;CAMK2B;CAMK2B	7	Island								3.99	0.0015636	0.0207
cg25033515		2	Open_Sea								4.55	0.0015638	0.0207
cg00813378	C1orf70	1	Island								0.18	0.0015665	0.0207
cg25414597	T	6	Island								5.06	0.0015674	0.0207
cg00001249		14	Shelf			1.239	0.0031412	0.0868	0.6275037	0.0035319	4.22	0.0015676	0.0207
cg26588685	EPB42;EPB42	15	Open_Sea								3.73	0.0015682	0.0207
cg20463533		10	Open_Sea	Enhancer							4.15	0.0015685	0.0207
cg04785083	CA6	1	Open_Sea								4.8	0.0015687	0.0207
cg25123470	KCNIP2;KCNIP2;KCNIP2;KCNIP2;KCNIP2;KCNIP2	10	Shore								0.24	0.0015715	0.0208
cg25028308		6	Open_Sea								4.61	0.001572	0.0208
cg14116561	KCNT1	9	Shore								4.43	0.0015786	0.0208
cg25568066	43893	5	Open_Sea	Enhancer							0.25	0.0015798	0.0208
cg21348565	SLC22A25	11	Open_Sea			1.231	0.0017678	0.0712	0.8923218	0.0019589	4.88	0.0015806	0.0208
cg06039573		2	Open_Sea	Enhancer							3.85	0.0015822	0.0208
cg25384089	GABRD	1	Island								4.96	0.0015834	0.0208
cg03337578		15	Island								4.66	0.0015834	0.0208
cg26328335	AQP5	12	Island								4.42	0.0015841	0.0208
cg18477362		3	Open_Sea	Enhancer		1.307	0.0001624	0.0391	0.5513925	0.0001657	4.09	0.0015841	0.0208
cg26523649	ARHGAP8;PRR5-ARHGAP8;ARHGAP8	22	Island								5.33	0.0015845	0.0208
cg15169988		5	Open_Sea								4.4	0.0015892	0.0208
cg01400135	DNAH2	17	Shore								3.89	0.0015916	0.0209
cg27625886	KCNQ2;KCNQ2;KCNQ2;KCNQ2	20	Shore								4.06	0.0015931	0.0209
cg26966828	MSRA;MSRA;MSRA	8	Open_Sea								4.95	0.0015965	0.0209
cg27297993	GABBR1;GABBR1;GABBR1	6	Open_Sea								4.2	0.0015969	0.0209
cg07213721	SLC6A12;SLC6A12;SLC6A12	12	Shelf								4.28	0.0016006	0.0209
cg14548509	SFRP1	8	Shore								4.17	0.0016006	0.0209
cg18279094	FOXD3	1	Island								6.81	0.0016014	0.0209
cg26670713		14	Shelf								4.12	0.0016029	0.0209
cg04136699	PTPRN2;PTPRN2;PTPRN2	7	Shore								4.53	0.0016037	0.0209
cg20443254	ASCL4	12	Island	Enhancer							5.69	0.0016044	0.0209
cg04676771		1	Shore								5.04	0.0016064	0.0209
cg15473502	ST6GAL1;ST6GAL1	3	Open_Sea	Enhancer							6.43	0.0016066	0.0209
cg05981584		5	Open_Sea								4.2	0.0016081	0.0209
cg00379720		19	Island								4.48	0.0016099	0.0209
cg02426836	TRPM5	11	Shelf								4.29	0.0016114	0.0209
cg17700620	CTNNA3;LRRTM3;CTNNA3	10	Open_Sea								4.24	0.0016126	0.0209
cg11419025	C8orf74	8	Open_Sea								3.81	0.0016148	0.0209
cg03966010	PTPRN2;PTPRN2;PTPRN2	7	Shelf								4.96	0.001615	0.0209
cg14770389		10	Open_Sea			1.308	0.0013817	0.065	0.0158261	0.0007791	3.84	0.001616	0.0209
cg12779445	MIR153-2;PTPRN2;PTPRN2;PTPRN2	7	Shore								4.41	0.001616	0.0209
cg00069815		8	Open_Sea								4.34	0.0016176	0.0209
cg23468699	MIR496;MIR377	14	Open_Sea								5.23	0.0016191	0.0209
cg22322870		2	Open_Sea								5.05	0.0016199	0.0209
cg19722689		14	Open_Sea								4.91	0.0016211	0.0209
cg24980040	ADARB2	10	Open_Sea								5.6	0.0016213	0.0209
cg02531548		2	Open_Sea								3.9	0.001624	0.0209
cg26917140		1	Shore	Enhancer							5.76	0.0016251	0.0209
cg11279838		5	Island								4.78	0.0016287	0.021
cg12360935	LOC257358	5	Open_Sea								4.16	0.0016294	0.021
cg12019046	WASF3	13	Open_Sea								4.29	0.0016313	0.021
cg19840493		8	Open_Sea								4.76	0.0016348	0.021
cg22969666		14	Shelf								4.31	0.0016361	0.021
cg22259126	TNXB	6	Open_Sea								4	0.0016471	0.0211
cg14175771	AGBL4	1	Shore								4.22	0.0016508	0.0212
cg00041368	DLGAP1	18	Shore								4.13	0.0016566	0.0212
cg14218838		6	Shore								4.26	0.0016582	0.0212
cg20525243	TECTB	10	Open_Sea								3.8	0.0016625	0.0213
cg23221363	HLA-DQA2	6	Open_Sea								4.2	0.0016635	0.0213
cg19432150	ADD2;ADD2;ADD2;ADD2;ADD2	2	Shelf								4.61	0.0016657	0.0213
cg02420024	OCA2	15	Open_Sea								4.12	0.001667	0.0213
cg24744500	PIK3CG	7	Island								4.26	0.0016688	0.0213
cg00088183		1	Island								4.68	0.0016708	0.0213
cg13434411		9	Island								4.13	0.0016715	0.0213
cg26117778	LOC100133469	14	Island								4.24	0.0016718	0.0213
cg26422458	ELTD1;ELTD1	1	Island	Enhancer							4.87	0.0016758	0.0213
cg26014723		2	Open_Sea	Enhancer							4.58	0.0016758	0.0213
cg06918474	43893	5	Open_Sea	Enhancer							0.23	0.0016773	0.0213
cg05415871		8	Open_Sea								4.51	0.0016784	0.0213
cg11282353	SLCO2A1	3	Open_Sea								4.27	0.0016807	0.0213
cg23662142		20	Shore								4.29	0.001682	0.0213
cg00416208	RIMBP2	12	Open_Sea								4.66	0.0016821	0.0213
cg06995003		7	Open_Sea			1.294	0.0005727	0.0504	0.0800832	0.0004286	3.82	0.0016842	0.0213
cg14389081	GPX6	6	Open_Sea								5.34	0.0016858	0.0213
cg12571459		5	Shelf								3.71	0.0016884	0.0213
cg09842892	ZNF311	6	Open_Sea								5.05	0.0016885	0.0213
cg23270924	MIR409;MIR410;MIR412;MIR369;MIR656	14	Shore								4.67	0.0016898	0.0213
cg26915994	MPPED1	22	Shore								4.47	0.0016918	0.0213
cg03145386		6	Shelf	Enhancer							5.28	0.0016919	0.0213
cg18691800	RBM24;RBM24	6	Island								4.43	0.001693	0.0213
cg14321058	BRSK2	11	Open_Sea								4.37	0.0016996	0.0214
cg06000193		6	Open_Sea								5.08	0.0017006	0.0214
cg09090582	CNPY1	7	Shore								4.66	0.0017007	0.0214
cg02263377	ADSSL1;ADSSL1	14	Open_Sea								5	0.0017029	0.0214
cg02874667		19	Shelf								5.32	0.001704	0.0214
cg05296099	GPR133	12	Shore			1.399	0.0002654	0.0445	0.6231867	0.0000289	4.29	0.0017071	0.0214
cg11334097		6	Open_Sea								4.21	0.001708	0.0214
cg19439837	KCNA6;KCNA6	12	Shelf								4.3	0.0017088	0.0214
cg26633084		4	Shore								4.44	0.001714	0.0215
cg03734700	PRKCZ	1	Open_Sea								3.77	0.0017158	0.0215
cg26730050		13	Open_Sea								4.16	0.0017165	0.0215
cg19391675	TDRG1	6	Open_Sea			1.286	0.0004342	0.049	0.2800038	0.0005476	4.51	0.0017193	0.0215
cg00357546	KNDC1	10	Shore	Enhancer							3.47	0.0017199	0.0215
cg24853340		13	Shelf	Enhancer							4.27	0.0017201	0.0215
cg04611218	MYT1L	2	Shore								5.22	0.0017227	0.0215
cg26527487	LPPR5;LPPR5	1	Shore								4.08	0.0017229	0.0215
cg12026967	GATA6	18	Island								4.24	0.0017235	0.0215
cg15422520		11	Shelf								3.76	0.0017241	0.0215
cg19931925	SORCS2	4	Open_Sea								3.82	0.0017265	0.0215
cg09137125		10	Open_Sea			1.201	0.0033803	0.089	0.0358395	0.0020732	5.76	0.0017272	0.0215
cg18155883	HNF4A;HNF4A;HNF4A	20	Open_Sea								4.38	0.0017288	0.0215
cg13827782	DIRAS2	9	Open_Sea			1.223	0.0016825	0.0704	0.7266098	0.0019381	4.62	0.0017325	0.0215
cg24309040	CUX2	12	Open_Sea								4.09	0.0017333	0.0215
cg00146655	GRM7;GRM7	3	Open_Sea	Enhancer		1.259	0.004401	0.0989	0.5150657	0.0033957	3.97	0.0017338	0.0215
cg04873153	ABLIM2;ABLIM2;ABLIM2;ABLIM2;ABLIM2;ABLIM2;ABLIM2	4	Open_Sea								4	0.0017365	0.0215
cg01400302	ZNF311	6	Open_Sea								4.06	0.0017388	0.0215
cg06765217		14	Island	Enhancer							4.69	0.0017396	0.0215
cg19533231		18	Open_Sea								4.1	0.0017399	0.0215
cg08436756	SHANK2	11	Open_Sea	Enhancer							4.54	0.0017411	0.0215	2.2	0.0407571	0.999
cg27136078		13	Open_Sea								5	0.0017459	0.0216
cg25793931		10	Shore								4.49	0.0017486	0.0216
cg20824635		2	Open_Sea								4.68	0.001751	0.0216
cg22332100	PRKCZ	1	Open_Sea								5.19	0.0017584	0.0217
cg02924372	GIMAP5;GIMAP5	7	Open_Sea								4.04	0.0017598	0.0217
cg01934390		5	Shelf								3.91	0.0017604	0.0217
cg14848620	CR2;CR2	1	Shore								4.43	0.0017607	0.0217
cg01460435	PTPRN2;PTPRN2;PTPRN2	7	Shore								4.84	0.0017617	0.0217
cg21830828	PPP1R16B	20	Open_Sea			1.25	0.0012001	0.0627	0.6103677	0.0013361	4.4	0.0017654	0.0217
cg07460524	MEG3;MEG3;MEG3	14	Open_Sea								5.45	0.0017654	0.0217
cg07917546		16	Open_Sea	Enhancer							4.53	0.0017664	0.0217
cg08399858	NPC1L1;NPC1L1	7	Open_Sea								3.95	0.0017666	0.0217
cg10093738	HIST1H2AA;HIST1H2BA	6	Shore								4.27	0.0017669	0.0217
cg15444621		13	Open_Sea	Enhancer							3.62	0.0017683	0.0217
cg27629124	A2ML1	12	Open_Sea								3.53	0.001769	0.0217
cg02956460		1	Island								4.88	0.001771	0.0217
cg26647600	CCR8	3	Open_Sea			1.447	0.0000164	0.0287	0.0457257	0.0000049	3.74	0.0017714	0.0217
cg26196480	TBX5;TBX5	12	Island	Enhancer							6.29	0.0017726	0.0217
cg06070755	SLC22A10	11	Open_Sea			1.29	0.0004232	0.049	0.149681	0.0002799	4.94	0.0017736	0.0217
cg01157143	NAV2	11	Open_Sea	Enhancer							3.52	0.001783	0.0218
cg23311252	GALNT9	12	Shore								4.56	0.0017839	0.0218
cg02230593	EMX2OS	10	Shore								5.5	0.0017877	0.0218
cg21175174	OLFM1;OLFM1	9	Shelf								4.92	0.0017898	0.0218
cg14059615	SCAND3	6	Shelf								5.68	0.001791	0.0218
cg03099208	NXPH1	7	Island								4.2	0.001791	0.0218
cg02632236		1	Open_Sea								4.18	0.0017914	0.0218
cg00778930	DCHS2;DCHS2	4	Shore								4.94	0.0017936	0.0218
cg16002544	NOTCH4	6	Open_Sea			1.251	0.0037242	0.094	0.9672823	0.003182	4.31	0.0017937	0.0218
cg00395657	MIR487A	14	Open_Sea								4.55	0.0017976	0.0218
cg27431234	INTU;INTU	4	Open_Sea								0.2	0.0018038	0.0219
cg14766145	NRAP;NRAP	10	Open_Sea								4.3	0.0018071	0.0219
cg02013918		12	Shore								4.07	0.0018092	0.0219
cg27411547		8	Open_Sea								4.42	0.0018106	0.0219
cg22559426		12	Shelf								3.92	0.0018112	0.0219
cg21220214		8	Island								5.12	0.0018112	0.0219
cg03373530		13	Open_Sea								4.53	0.001814	0.0219
cg23044884	RBPMS;RBPMS;RBPMS;RBPMS	8	Shelf								4.75	0.0018168	0.022
cg17493839	KCNK9	8	Shore								4.47	0.0018258	0.0221
cg01695672	ZNF311	6	Open_Sea								4.14	0.0018292	0.0221
cg21919790	OTOP2	17	Open_Sea								4.17	0.0018293	0.0221
cg08584868	FAM150A	8	Shelf								4.09	0.00183	0.0221
cg11108534		2	Open_Sea								4.75	0.0018344	0.0221
cg11580948	FGF5;FGF5	4	Shore								5.08	0.0018354	0.0221
cg11517132	PTPRN2;PTPRN2;PTPRN2	7	Shore			1.269	0.0017471	0.0712	0.0291127	0.0016006	3.58	0.0018396	0.0221
cg14127910		2	Shore								4.8	0.0018415	0.0221
cg14308254	FAM83A;FAM83A	8	Island								3.84	0.0018418	0.0221
cg12288551	GRB10;GRB10;GRB10	7	Open_Sea								4.64	0.0018428	0.0221
cg12581547		1	Shelf								3.6	0.0018439	0.0221
cg01258039		15	Open_Sea			1.25	0.0024407	0.0798	0.583903	0.0018884	4.14	0.0018447	0.0221
cg06856155	GREB1	2	Shore								4.45	0.0018454	0.0221
cg11082635	RPS6KA2;RPS6KA2	6	Open_Sea								7.02	0.0018461	0.0221
cg24628013	GABBR1;GABBR1;GABBR1	6	Open_Sea								4.21	0.0018475	0.0221
cg13479148	PRDM16;PRDM16	1	Shelf								4.38	0.0018494	0.0221
cg16397714	FLT4;FLT4	5	Shelf								3.75	0.001854	0.0222
cg07263759		2	Open_Sea	Enhancer							4.17	0.001855	0.0222
cg17903316	LOXHD1	18	Open_Sea								4.07	0.0018574	0.0222
cg10725912	RYR3	15	Open_Sea	Enhancer							3.25	0.0018578	0.0222
cg25059070	PTPRN2;PTPRN2;PTPRN2	7	Shelf								4.57	0.0018596	0.0222
cg04976245	PTPRN2;PTPRN2;PTPRN2	7	Shore			1.304	0.0002044	0.0404	0.1969196	0.0002931	3.57	0.0018596	0.0222
cg11091209	GLB1L2	11	Shelf								4.41	0.0018603	0.0222
cg10586082		5	Shelf								4.21	0.0018683	0.0222
cg26115633	FOXI2	10	Island								4.63	0.001869	0.0222
cg16050237	SNORD115-10;SNORD115-42	15	Open_Sea			1.264	0.001459	0.0671	0.2877816	0.0016189	4.33	0.0018731	0.0223
cg04075738		12	Open_Sea	Enhancer		1.199	0.0025866	0.0808	0.0851316	0.0027838	4.99	0.0018737	0.0223
cg06751002	CSN1S2B	4	Open_Sea								4.13	0.0018737	0.0223
cg02389050	C17orf54	17	Open_Sea								4.28	0.0018792	0.0223
cg19403029	SOX7	8	Shore								4.71	0.0018806	0.0223
cg18343437		8	Island	Enhancer							4.63	0.001883	0.0223
cg26994657		2	Shelf								3.65	0.0018854	0.0223
cg04358834	SDK1	7	Open_Sea								4.7	0.0018888	0.0223
cg10561983		2	Open_Sea	Enhancer							4.49	0.0018895	0.0223
cg18242139	ELAVL4;ELAVL4;ELAVL4;ELAVL4;ELAVL4;ELAVL4;ELAVL4	1	Open_Sea								4.12	0.001891	0.0223
cg03981727	OBSCN;OBSCN	1	Shelf								4.13	0.0018921	0.0223
cg13945749		5	Shore								4.2	0.001893	0.0223
cg25339054		5	Open_Sea	Enhancer							6.54	0.0018931	0.0223
cg02326500		7	Open_Sea	Enhancer							4.97	0.0018964	0.0224
cg25326378		6	Open_Sea	Enhancer							3.96	0.001897	0.0224
cg00549973		6	Open_Sea								4.15	0.0018988	0.0224
cg14349667	FGF5;FGF5	4	Shore								4.57	0.0018994	0.0224
cg14108527	OR1K1	9	Open_Sea								4.06	0.0019027	0.0224
cg01143838	ATP13A4	3	Open_Sea								3.57	0.0019028	0.0224	2.2	0.0345493	0.999
cg24621599		7	Open_Sea								4.55	0.0019035	0.0224
cg05828005		6	Open_Sea								5.74	0.001904	0.0224
cg08735172		11	Open_Sea								4.69	0.0019045	0.0224
cg16448399	DLGAP1;DLGAP1	18	Island								4.34	0.0019059	0.0224
cg12809655		11	Open_Sea	Enhancer							4.6	0.0019083	0.0224	2.23	0.0371208	0.999
cg14511586	LYPLA2	1	Shore			1.277	0.0027714	0.0828	0.3648801	0.0014578	3.83	0.001913	0.0224
cg22993715		13	Shore								4.14	0.0019155	0.0224	2.69	0.0086368	0.999
cg10083349		12	Open_Sea								4.54	0.0019169	0.0224
cg02282833	NPR3	5	Open_Sea	Enhancer							4.07	0.0019183	0.0224
cg08120263	FOXG1	14	Shore			1.286	0.0004338	0.049	0.0018635	0.0005134	3.97	0.0019188	0.0224
cg22023435	CBFA2T3	16	Island								5.31	0.00192	0.0224
cg18202263		12	Open_Sea			1.355	0.0005646	0.0504	0.2280047	0.0002887	3.9	0.001921	0.0224
cg10137191		14	Open_Sea	Enhancer							4.27	0.001924	0.0224
cg03667051		2	Island								4.45	0.0019259	0.0225
cg23912522	MEG3;MEG3;MEG3	14	Open_Sea								4.68	0.0019305	0.0225
cg06815243		10	Shelf								4.09	0.0019316	0.0225
cg00094595		12	Open_Sea	Enhancer							0.23	0.0019333	0.0225
cg06109379	IQSEC3;IQSEC3	12	Shore								4.17	0.0019368	0.0225
cg16993043	NR5A2;NR5A2	1	Shore								4.7	0.0019377	0.0225
cg06951565	GRM6	5	Shore								4.7	0.0019404	0.0225
cg20519944	PTPRN2;PTPRN2;PTPRN2	7	Shore								4.48	0.0019424	0.0226
cg08638320	FOXD2;MGC12982	1	Island								0.2	0.0019439	0.0226
cg02514000	WBSCR17	7	Open_Sea	Enhancer							4.86	0.0019486	0.0226
cg22452170	PTPRN2;PTPRN2;PTPRN2	7	Open_Sea								5.01	0.0019525	0.0226
cg05218653	ABCA3	16	Shore			1.241	0.0005424	0.0504	0.9211165	0.0006338	4.9	0.0019547	0.0226
cg07197585	EPHX4	1	Shore								3.81	0.0019551	0.0226
cg19039765		13	Open_Sea								3.88	0.0019562	0.0226
cg13549174	LAMC3	9	Shore								4.14	0.0019593	0.0227
cg24603041		6	Open_Sea	Enhancer							4.32	0.0019624	0.0227
cg23975975		18	Shore								3.59	0.0019656	0.0227
cg08180884	ZNF536	19	Shelf								4.14	0.0019675	0.0227
cg12162377	B3GNT7	2	Island								4.01	0.0019691	0.0227
cg06911121	TBX5;TBX5	12	Island								5.78	0.0019693	0.0227
cg19206146		6	Open_Sea								7.05	0.0019697	0.0227
cg07196858	PRKCZ;PRKCZ;PRKCZ	1	Shelf								4.95	0.0019705	0.0227
cg16342332	POU5F1B	8	Open_Sea								3.66	0.0019738	0.0227
cg14302471	LOC154822	7	Shore								3.92	0.0019761	0.0227
cg22770560	PTPRN2;PTPRN2;PTPRN2	7	Shore								6.29	0.0019771	0.0227
cg23433118		12	Shore								4.49	0.0019778	0.0227
cg22306928	MIR375	2	Island								5.82	0.0019807	0.0227
cg03370077	GRB10;GRB10;GRB10	7	Open_Sea			1.266	0.0040909	0.0968	0.3971216	0.0030108	4.31	0.0019814	0.0227
cg21297493		1	Shore								4.75	0.0019862	0.0227
cg13980863		9	Open_Sea								4.13	0.0019866	0.0227
cg12442125		8	Island								4.81	0.0019867	0.0227
cg21886042		13	Open_Sea								3.95	0.0019875	0.0227
cg17799068		5	Open_Sea								4.44	0.0019908	0.0228
cg10653607		11	Open_Sea	Enhancer							5.96	0.0019949	0.0228
cg16918161	PDCL2	4	Open_Sea								4.42	0.0019964	0.0228
cg02916472	DIRC3	2	Open_Sea	Enhancer							3.62	0.0020003	0.0228
cg21843627		7	Shore								4.28	0.002001	0.0228
cg19489423	FAM129C;FAM129C	19	Shore								3.76	0.0020081	0.0229
cg13691257	DAB1;MIR548D2	1	Open_Sea	Enhancer							3.98	0.0020116	0.0229
cg09627567		16	Open_Sea								5.14	0.002015	0.0229
cg17120570		6	Open_Sea								4.38	0.0020176	0.0229
cg26874464	HECW1	7	Open_Sea	Enhancer							4.3	0.0020176	0.0229
cg20117447	TGM3	20	Island								4.29	0.0020197	0.0229
cg03198061	ZNF534;ZNF534	19	Open_Sea								4.07	0.0020215	0.0229
cg10040116		17	Open_Sea	Enhancer							4.31	0.0020222	0.0229
cg12200038		14	Island	Enhancer							4.83	0.0020238	0.0229
cg18174404	NMU	4	Shore								4.68	0.0020249	0.0229
cg23210938	TKTL2;TKTL2	4	Island								4.09	0.002025	0.0229
cg09301410	PTPRN2;PTPRN2;PTPRN2	7	Shore			1.329	0.0014286	0.0665	0.0491704	0.0004685	3.51	0.0020255	0.0229
cg16580197		8	Shelf								4.22	0.002027	0.0229
cg19130610		7	Open_Sea								4.16	0.0020277	0.0229
cg13751265	C17orf28	17	Open_Sea								4.08	0.0020281	0.0229
cg16380876	PTPRE	10	Open_Sea								3.79	0.0020298	0.0229
cg02909018	MCF2L;MCF2L	13	Open_Sea								3.79	0.0020387	0.023
cg25046274	ABLIM2;ABLIM2;ABLIM2;ABLIM2;ABLIM2;ABLIM2;ABLIM2	4	Open_Sea	Enhancer							4.22	0.0020398	0.023
cg06501070	LPAR3	1	Open_Sea								3.72	0.00204	0.023
cg21901277		2	Island								4.57	0.0020446	0.0231
cg26955491	CLEC1B;CLEC1B	12	Open_Sea								3.92	0.0020474	0.0231
cg26586384		17	Open_Sea								4.28	0.0020478	0.0231
cg18080858		1	Island			1.253	0.0015807	0.0692	0.8373642	0.0020066	4.06	0.0020506	0.0231
cg13422275		12	Open_Sea								3.68	0.0020532	0.0231
cg04352288	CA5A	16	Open_Sea	Enhancer		1.389	0.0000432	0.0309	0.0487151	0.0000151	4.28	0.0020552	0.0231
cg01743020	MYT1L	2	Open_Sea								4.43	0.0020585	0.0231
cg08196968	PPP1R14A	19	Island								4.44	0.0020602	0.0231
cg26295786		14	Open_Sea	Enhancer							4.35	0.0020624	0.0232
cg20268994		2	Open_Sea			1.293	0.0029626	0.0853	0.1083281	0.0013294	4.04	0.002065	0.0232
cg12221318		4	Shelf								4.12	0.002065	0.0232
cg06456154		10	Shore								4.64	0.0020682	0.0232
cg00713400	RAPGEF5	7	Open_Sea								0.29	0.00207	0.0232
cg05783139	BOLL;BOLL	2	Island								4.61	0.0020703	0.0232
cg01880321	GREB1	2	Island								4.43	0.0020722	0.0232
cg24039697	FLJ45983;FLJ45983	10	Island								5.55	0.0020737	0.0232
cg21441360		13	Open_Sea	Enhancer							4.56	0.0020754	0.0232	2.18	0.0487469	0.999
cg15084543	ELTD1;ELTD1	1	Island	Enhancer							5.21	0.0020756	0.0232
cg12391964	PRKCZ	1	Shelf								4.24	0.0020775	0.0232
cg02323550	PTPRN2;PTPRN2;PTPRN2	7	Island			1.271	0.0008716	0.0569	0.3839418	0.0008948	4.3	0.00208	0.0232
cg08681437	ZNF311	6	Open_Sea								4.3	0.0020835	0.0232
cg10282162	SHISA6	17	Island								5.4	0.0020851	0.0232
cg03534360	SYT16	14	Open_Sea								4.09	0.0020863	0.0232
cg04709129	RPS6KA2;RPS6KA2	6	Open_Sea								4.1	0.002089	0.0232
cg11026400	PTPRN2;PTPRN2;PTPRN2	7	Open_Sea								3.7	0.00209	0.0232
cg09579722	GLB1L3	11	Open_Sea								4.08	0.00209	0.0232
cg27554973		1	Shore								4.78	0.0020904	0.0232
cg19555331	POU4F2	4	Island	Enhancer							4.34	0.0020908	0.0232
cg04939016	LPPR5;LPPR5	1	Shore								4.48	0.002096	0.0232
cg10434261		1	Island								4.4	0.002097	0.0232
cg13641317		3	Open_Sea	Enhancer							3.9	0.0020973	0.0232
cg17295842	TREML4	6	Open_Sea								4.77	0.0021004	0.0233
cg24592576		12	Shore	Enhancer							4.35	0.0021011	0.0233
cg01301197		2	Shore								4.69	0.002105	0.0233
cg10427027	PTPRN2;PTPRN2;PTPRN2	7	Open_Sea			1.336	0.000337	0.048	0.0617236	0.0001939	3.88	0.0021102	0.0233
cg21408624	GRB10;GRB10;GRB10	7	Open_Sea								4.46	0.0021115	0.0233
cg16360659	GPX6	6	Open_Sea								4.52	0.0021121	0.0233
cg15701713	RGS7	1	Island								4.3	0.002114	0.0233
cg25839076		18	Shelf								4.57	0.0021148	0.0233
cg03383886		7	Open_Sea								4.5	0.002117	0.0233
cg09314135	VIPR2	7	Shelf								3.77	0.002117	0.0233
cg06127174	SNORD115-15;SNORD115-21;SNORD115-32	15	Open_Sea								4.33	0.0021175	0.0233
cg04873833	GLT1D1	12	Open_Sea								3.77	0.0021222	0.0234
cg16934473		8	Open_Sea			1.259	0.0042476	0.0979	0.464967	0.0030923	3.95	0.0021244	0.0234
cg22980427		6	Open_Sea	Enhancer							4.1	0.0021265	0.0234
cg25154424	GABRD	1	Shore								4.15	0.0021285	0.0234
cg16238903	SPTBN4	19	Shore								3.46	0.0021291	0.0234
cg19370054	CNGA3;CNGA3	2	Island	Enhancer							4.41	0.0021342	0.0234
cg05364747	OBSCN;OBSCN	1	Shore								3.52	0.0021355	0.0234
cg06301399	MOG;MOG;MOG;MOG;MOG;MOG;MOG;MOG;MOG;MOG;MOG	6	Open_Sea	Enhancer							5.62	0.0021362	0.0234
cg09088396	ZNF311	6	Open_Sea								4.64	0.0021418	0.0235
cg07005020	SDK1;SDK1	7	Shelf								4.28	0.0021472	0.0235
cg17486234	SFRP1	8	Open_Sea	Enhancer							3.59	0.0021492	0.0235	2.04	0.0450588	0.999
cg14874750	EMID2	7	Island								4.72	0.0021508	0.0235
cg17409673	SDK1;SDK1	7	Open_Sea								4.42	0.002151	0.0235
cg12374721	C17orf93;PRAC	17	Shore	Enhancer							5.27	0.0021518	0.0235
cg23303311		19	Shore								3.37	0.0021544	0.0235
cg06779606	CARD11	7	Open_Sea								3.99	0.0021557	0.0235
cg02401639	CCND2	12	Open_Sea								5.53	0.0021612	0.0236
cg14655360		10	Open_Sea								4.27	0.0021627	0.0236
cg13088038	LOC440839	2	Open_Sea	Enhancer							4.07	0.0021637	0.0236
cg15051239		2	Open_Sea								3.86	0.0021709	0.0236
cg07130639		16	Shore								4.63	0.0021721	0.0236
cg14112601	GCNT2	6	Open_Sea	Enhancer							4.12	0.0021729	0.0236
cg21661864		2	Open_Sea								4.01	0.0021742	0.0236
cg05498586	C16orf81	16	Shore								3.67	0.0021764	0.0236
cg01969759	ST18	8	Open_Sea								4.05	0.0021788	0.0237
cg00922825	SLIT1	10	Shore								4.31	0.0021848	0.0237
cg07306108	PTPRN2;PTPRN2;PTPRN2	7	Open_Sea			1.366	0.0000842	0.0331	0.2736928	0.0000749	3.9	0.002185	0.0237
cg22195558	C6orf10	6	Open_Sea								4.5	0.0021855	0.0237
cg09640399	MUC4;MUC4;MUC4	3	Shore								3.93	0.0021861	0.0237
cg17831440	MCF2L;MCF2L	13	Shelf								4.01	0.0021865	0.0237
cg26724798	HTR3A;HTR3A	11	Open_Sea								3.94	0.0021919	0.0237
cg00189061		16	Open_Sea								4	0.0021922	0.0237
cg11326510	PTPRN2;PTPRN2;PTPRN2	7	Shore								4.7	0.0021923	0.0237
cg10171357		15	Shore								4.17	0.0021982	0.0237
cg18717226	C15orf60	15	Island								4.48	0.0021992	0.0237
cg08575537	EPO	7	Island	Enhancer							3.94	0.0022013	0.0237
cg12078155		6	Island								5.47	0.0022019	0.0237
cg26315617	SDK1	7	Open_Sea								4.66	0.0022025	0.0237
cg08167951	PON3	7	Island								4.08	0.0022046	0.0237
cg15624160	SHANK2	11	Open_Sea								4.66	0.0022052	0.0237
cg18030960		4	Island								4.05	0.0022059	0.0237
cg02883146	C15orf27	15	Open_Sea								3.92	0.0022082	0.0237
cg19197915		8	Open_Sea								4	0.0022085	0.0237
cg24642483	FCER1A	1	Open_Sea								3.27	0.0022091	0.0237
cg11067552		14	Open_Sea	Enhancer		1.25	0.0044575	0.0993	0.028971	0.0030702	3.68	0.0022192	0.0238
cg21440339		2	Shelf								4.19	0.0022227	0.0239
cg22868282		12	Island	Enhancer							4.08	0.0022292	0.0239
cg11287055	DSCR3	21	Island	Enhancer							0.21	0.0022299	0.0239
cg09013220		17	Open_Sea								3.29	0.0022303	0.0239
cg27467358	GALNT9	12	Shore								3.99	0.0022306	0.0239
cg05289873	KCNH4	17	Open_Sea								4.06	0.0022312	0.0239
cg27280688	UBASH3A;UBASH3A	21	Open_Sea								4.39	0.0022331	0.0239
cg10553238	PDYN	20	Open_Sea	Enhancer							4.41	0.0022391	0.0239
cg01071289	PACRG;PACRG;PACRG	6	Open_Sea								4.03	0.0022412	0.0239
cg24923279		18	Shelf								4.58	0.0022438	0.0239
cg26646207		13	Shore	Enhancer							3.97	0.0022438	0.0239
cg18607580	BEND7;BEND7	10	Open_Sea								3.52	0.0022463	0.024
cg22217604		4	Open_Sea	Enhancer							4.21	0.002249	0.024
cg18080819	SHANK2;SHANK2	11	Shelf								4.81	0.0022555	0.024
cg03141090	LOC100169752	10	Open_Sea								4.46	0.0022563	0.024
cg18245268	SERPINA13	14	Open_Sea								5.05	0.0022566	0.024
cg03991776	LOC440563	1	Open_Sea								4.38	0.0022597	0.024
cg25883219	RIMBP2	12	Open_Sea								3.49	0.0022604	0.024
cg05193407	KIAA1211	4	Open_Sea								4.08	0.0022611	0.024
cg01897036	SCTR	2	Shore								4.08	0.0022637	0.024
cg04127606	PTPRN2;PTPRN2;PTPRN2	7	Island								4.6	0.0022681	0.0241
cg00044796		1	Island								4.76	0.0022715	0.0241
cg13507084	CNTFR;CNTFR	9	Open_Sea			1.202	0.0023807	0.0788	0.6897297	0.0013763	5.32	0.0022725	0.0241
cg25914829		2	Shelf								4.01	0.0022755	0.0241
cg24480765		11	Island								4.91	0.0022844	0.0242
cg06550984	PTF1A	10	Shore								4.05	0.0022922	0.0243
cg16805553	MPZL3	11	Open_Sea								4.29	0.0022939	0.0243
cg26539736		2	Island								3.68	0.0023019	0.0243
cg05093254	ABCA3	16	Open_Sea			1.266	0.0014102	0.0658	0.5122024	0.0010179	4.35	0.0023022	0.0243
cg16232126	SLC5A7;SLC5A7	2	Island								4.02	0.0023119	0.0244
cg13972171		2	Open_Sea								3.74	0.0023141	0.0244
cg01511232		4	Island								3.95	0.0023141	0.0244
cg14391923		8	Open_Sea	Enhancer							4.97	0.0023215	0.0245
cg06106737		12	Shore								3.86	0.0023245	0.0245
cg06170065		13	Open_Sea	Enhancer		1.265	0.000644	0.0513	0.4487835	0.0005867	4.44	0.0023257	0.0245
cg01970427	PRKCZ;PRKCZ	1	Shore								4.18	0.0023267	0.0245
cg08520743	PON3	7	Island								4.95	0.0023278	0.0245
cg07629454	CASR	3	Island								4.61	0.0023286	0.0245
cg13454570	IGSF9B	11	Open_Sea								4.03	0.0023287	0.0245
cg26463200	PAX1	20	Shore								5.14	0.0023289	0.0245
cg23181580		11	Island	Enhancer							0.27	0.0023318	0.0245
cg01150014		8	Shore								4.21	0.0023321	0.0245
cg00852705		15	Open_Sea								4.55	0.0023375	0.0245
cg19689679	PTPRN2;PTPRN2;PTPRN2	7	Open_Sea								4.92	0.0023409	0.0245
cg21474683	C17orf54	17	Open_Sea								3.8	0.0023423	0.0245
cg19907968		7	Open_Sea								4.37	0.0023437	0.0245
cg03070856		8	Island			1.302	0.0006904	0.0514	0.238814	0.0003779	4.67	0.0023459	0.0245
cg09077126	NPFFR1	10	Island								3.88	0.0023504	0.0246
cg04303969		10	Open_Sea								3.49	0.002351	0.0246
cg02619478	RBPMS;RBPMS;RBPMS;RBPMS	8	Open_Sea								3.98	0.0023514	0.0246
cg26652155	CD200;CD200	3	Shelf								3.69	0.0023523	0.0246
cg24530147	PRR23C	3	Island								3.5	0.0023597	0.0246
cg11052202		6	Island								4.21	0.0023602	0.0246
cg05706173	PRKCZ;PRKCZ;PRKCZ	1	Open_Sea								4.79	0.0023617	0.0246
cg09638395	ATP10A	15	Shore								3.84	0.0023652	0.0246
cg25132782		15	Shore								5.17	0.0023679	0.0247
cg13090007		8	Shelf								4.48	0.002372	0.0247
cg02621130		6	Island								3.9	0.0023725	0.0247
cg14734794	LEP	7	Shore								3.58	0.002373	0.0247
cg02331808	APBA2;APBA2	15	Open_Sea	Enhancer							4.25	0.0023734	0.0247
cg03826463		3	Open_Sea	Enhancer							4.79	0.0023749	0.0247
cg17159699	ST18	8	Open_Sea	Enhancer		1.264	0.0031601	0.087	0.2212934	0.0018487	4.49	0.0023754	0.0247
cg07341290		16	Open_Sea	Enhancer							4.07	0.002378	0.0247
cg27495908	C9orf79	9	Open_Sea	Enhancer							4.46	0.0023795	0.0247
cg05368608		16	Shore								3.54	0.0023815	0.0247
cg13791671		13	Open_Sea	Enhancer							3.89	0.0023836	0.0247
cg12280664	CUGBP2;CUGBP2;CUGBP2;CUGBP2	10	Open_Sea								4.08	0.0023878	0.0247
cg25326491		6	Shelf								4.69	0.002388	0.0247
cg20330447	LTA;LTA	6	Open_Sea								3.8	0.0023884	0.0247
cg05963179		10	Open_Sea	Enhancer							3.28	0.0023906	0.0247
cg07790342	RPS6KA2;RPS6KA2	6	Open_Sea								3.53	0.0023964	0.0248
cg09307788		10	Island								4.07	0.0023985	0.0248
cg10752158		4	Shelf								4.78	0.0024005	0.0248
cg22455392	C5orf58	5	Island								3.88	0.0024082	0.0248
cg09410308	TFF2	21	Open_Sea								3.65	0.0024096	0.0248
cg02076848	KCNA2	1	Shore								4.57	0.0024134	0.0249
cg23495279	CSMD1	8	Island								4.07	0.0024213	0.0249
cg20682895	PTPRN2;PTPRN2;PTPRN2	7	Shelf			1.302	0.0025196	0.0801	0.1782332	0.0010757	3.62	0.0024228	0.0249
cg05808372	LRFN2	6	Open_Sea	Enhancer							4.87	0.002426	0.025
cg26899526	MYO16	13	Shore								4.21	0.0024274	0.025
cg09680131	COL4A2	13	Open_Sea	Enhancer							3.1	0.0024338	0.025
cg10956848		22	Island								4.78	0.0024362	0.025
cg20061010		7	Shore								4.57	0.0024376	0.025
cg16731266		6	Shore								4.46	0.002438	0.025
cg08262162		1	Shelf								3.7	0.0024448	0.0251
cg16202331		4	Shore								3.76	0.0024453	0.0251
cg10092935	TGM7	15	Open_Sea								3.63	0.0024482	0.0251
cg00156669		8	Shore								4.22	0.0024484	0.0251
cg13840782	KCNQ1;KCNQ1	11	Open_Sea								4.55	0.0024486	0.0251
cg08684511	COL23A1	5	Open_Sea								3.81	0.0024547	0.0251
cg00970361		15	Shore	Enhancer							4.35	0.0024589	0.0251
cg02292704	C10orf122	10	Open_Sea								4.11	0.0024612	0.0251
cg27339395	LOC157381	8	Open_Sea								4.12	0.0024628	0.0251
cg15649474		8	Island								3.53	0.002463	0.0251
cg23770524		13	Open_Sea								4.23	0.002464	0.0251
cg16730765	ANKRD34C	15	Open_Sea			1.284	0.0011363	0.0627	0.3870569	0.000667	4.21	0.0024662	0.0251
cg06137852		13	Shore	Enhancer							5.32	0.0024675	0.0251
cg03400811	LOC150185	22	Island								4.61	0.0024741	0.0252
cg11839682		12	Shelf								3.88	0.0024776	0.0252
cg06622135	SHANK2;SHANK2	11	Open_Sea								4.12	0.0024803	0.0252
cg04659536	SDK1;SDK1	7	Open_Sea								3.97	0.0024867	0.0253
cg09646336	C6orf10;C6orf10	6	Open_Sea								3.74	0.0024873	0.0253
cg15078841		7	Open_Sea			1.245	0.0036802	0.0935	0.5100246	0.0040578	3.6	0.0024934	0.0253
cg06927807		1	Open_Sea	Enhancer							4.09	0.002497	0.0253
cg14187678	TBR1;TBR1	2	Shore								0.25	0.0025024	0.0254
cg02475653	ATP2C2	16	Open_Sea								4.03	0.0025069	0.0254
cg19046793	ADARB2	10	Open_Sea								3.69	0.0025134	0.0255
cg18286698	GDA	9	Shore	Enhancer							4.58	0.002515	0.0255
cg23065289		6	Open_Sea								3.87	0.0025187	0.0255
cg01164141		5	Open_Sea	Enhancer							3.99	0.0025254	0.0256
cg07723559		7	Open_Sea								3.69	0.0025274	0.0256
cg14040634		6	Island								3.72	0.0025285	0.0256
cg20152326	SDK1;SDK1	7	Open_Sea	Enhancer							3.7	0.0025316	0.0256
cg04855004	C14orf115	14	Shore								3.46	0.0025319	0.0256
cg05896689	LOC126536	19	Open_Sea								3.93	0.0025321	0.0256
cg14362920	PTPRN2;PTPRN2;PTPRN2	7	Open_Sea								3.76	0.0025354	0.0256
cg23047203	RASGRF1;RASGRF1	15	Open_Sea								3.73	0.0025381	0.0256
cg23603877	APOB	2	Open_Sea								4.06	0.0025383	0.0256
cg15063695	GK2	4	Open_Sea								4.49	0.0025396	0.0256
cg23540020	VIPR2	7	Shelf								3.82	0.0025408	0.0256
cg07468037		2	Shelf								4.36	0.0025426	0.0256
cg10179806		2	Open_Sea								4.07	0.0025478	0.0256
cg27201457	WSCD1	17	Open_Sea								3.8	0.0025525	0.0257
cg20562630	GK2	4	Open_Sea								4.29	0.0025585	0.0257
cg00215432	MIR375	2	Island								7.26	0.0025588	0.0257
cg06844984	A2BP1;A2BP1;A2BP1;A2BP1;A2BP1;A2BP1	16	Shore								4.02	0.0025595	0.0257
cg06138156	PTPRN2;PTPRN2;PTPRN2	7	Shore								3.4	0.0025607	0.0257
cg14602220	HRNBP3	17	Open_Sea								3.76	0.0025636	0.0257
cg00231299	RPS6KA2	6	Open_Sea								5.18	0.002564	0.0257
cg19295451	PCSK6;PCSK6;PCSK6;PCSK6;PCSK6;PCSK6;PCSK6;PCSK6	15	Open_Sea								4.67	0.0025646	0.0257
cg18496841	DLGAP2	8	Shore								4.48	0.0025657	0.0257
cg14850530	RPS6KA2;RPS6KA2	6	Island								4.29	0.0025683	0.0257
cg04888491		13	Shelf								4.05	0.0025688	0.0257
cg24636258	KRT1	12	Open_Sea								4.17	0.0025696	0.0257
cg06890761	PTPRN2;PTPRN2;PTPRN2	7	Open_Sea			1.307	0.0001467	0.0391	0.0675393	0.0001043	4.21	0.0025707	0.0257
cg27311866	DDX4;DDX4;DDX4;DDX4;DDX4;DDX4	5	Island								3.92	0.0025724	0.0257
cg27528510	EMID2	7	Island								4.23	0.0025753	0.0257	2.18	0.0470225	0.999
cg12415237		5	Open_Sea								3.73	0.0025819	0.0257
cg22326929	SDK1	7	Open_Sea								5.04	0.002582	0.0257
cg08576518	PTPRN2;PTPRN2;PTPRN2	7	Open_Sea			1.283	0.0016678	0.0703	0.27923	0.0012373	3.53	0.002585	0.0257
cg10281002	TBX5;TBX5	12	Island	Enhancer							5.29	0.0025885	0.0258
cg12683085		13	Shore								5.19	0.00259	0.0258
cg01408508		20	Island								4.49	0.002592	0.0258
cg23498394		6	Open_Sea								4.07	0.0025933	0.0258
cg20971054		14	Shelf								4.25	0.0025969	0.0258
cg25211412	ANKRD34C	15	Shore								4.04	0.0025978	0.0258
cg01364755	ADARB2	10	Shore								5.23	0.0025996	0.0258
cg09129976	KRTAP3-1;KRTAP3-1	17	Open_Sea								3.94	0.0025997	0.0258
cg19985041		4	Shelf								4.41	0.0026	0.0258
cg22378817	HOXC4;HOXC5;HOXC6;HOXC6	12	Shore								0.17	0.0026023	0.0258
cg02681442	FOXG1	14	Shore			1.275	0.0001335	0.0384	0.0002321	0.0001927	4.25	0.0026028	0.0258
cg22868225	PRKCZ;PRKCZ	1	Open_Sea								3.95	0.0026041	0.0258
cg10819981	TTLL2	6	Open_Sea								4.61	0.0026082	0.0258
cg10443049	NXPH1	7	Shore								4.38	0.0026134	0.0258
cg20384387		8	Open_Sea								5.11	0.0026161	0.0258
cg02505267	SYT3;SYT3;SYT3	19	Island								3.84	0.0026163	0.0258
cg01172235		3	Shore	Enhancer							4.37	0.0026171	0.0258
cg23703216		8	Open_Sea								4.25	0.0026212	0.0259
cg21578543	DCHS2;DCHS2	4	Open_Sea								4.58	0.002622	0.0259
cg20742009	LAMP3	3	Shore	Enhancer							4.95	0.0026243	0.0259
cg19603885	MIR432;MIR136;RTL1	14	Island								4.05	0.0026247	0.0259
cg19304093	SLC30A2;SLC30A2	1	Shelf								3.93	0.0026308	0.0259
cg03371894	BTNL2	6	Open_Sea								4.48	0.0026314	0.0259
cg20697771		12	Shelf	Enhancer							5.75	0.0026357	0.0259
cg20966089	C6orf10	6	Open_Sea								4.06	0.0026374	0.0259
cg12113981	CHRNA7	15	Open_Sea	Enhancer							4.82	0.0026376	0.0259
cg03663955	MIR377	14	Shelf								4.11	0.0026436	0.026
cg12578563		11	Shelf								3.73	0.0026443	0.026
cg07954489		7	Open_Sea								3.74	0.0026506	0.026
cg13918228	CD69;CD69;CD69	12	Open_Sea								4.31	0.0026524	0.026
cg01407235	ARHGAP25;ARHGAP25;ARHGAP25;ARHGAP25	2	Open_Sea								4.69	0.0026526	0.026
cg00451105		13	Shore								3.09	0.002653	0.026
cg05153748		1	Open_Sea								3.91	0.0026532	0.026
cg17549725	PACRG;PACRG;PACRG	6	Open_Sea								3.29	0.0026578	0.026
cg01647728	KY	3	Shore								3.64	0.0026601	0.026
cg25855592		4	Shore								4.37	0.0026658	0.026
cg06772753	OBSCN;OBSCN	1	Shore								3.92	0.0026661	0.026
cg03198317	CASR	3	Island								4.07	0.0026665	0.026
cg17727795		5	Open_Sea								4.31	0.0026682	0.026
cg16787483	SLITRK5	13	Shore								4	0.0026683	0.026
cg14353137		8	Island	Enhancer							4.7	0.002671	0.026
cg19276014		10	Open_Sea								4.96	0.0026727	0.026
cg03605066		5	Open_Sea								4.05	0.0026727	0.026
cg25252495	PRKCQ	10	Open_Sea								3.83	0.0026754	0.026
cg14188969	CTSL3	9	Open_Sea								3.82	0.0026756	0.026
cg09902641	PLXNA4;PLXNA4;PLXNA4	7	Open_Sea								4.44	0.0026828	0.0261
cg04697262		10	Island								3.59	0.0026842	0.0261
cg20237264		8	Shelf								4.65	0.0026846	0.0261
cg27259731		8	Shelf								4.09	0.0026858	0.0261
cg21344159	GPR133	12	Shelf			1.386	0.0001024	0.0336	0.3329389	0.0000342	3.66	0.0026883	0.0261
cg23900422		17	Open_Sea								4.34	0.0026919	0.0261
cg14662210		7	Open_Sea	Enhancer							4.21	0.0026926	0.0261
cg03910363	IGSF9B	11	Shore								4.66	0.0026943	0.0261
cg15708696		1	Open_Sea								3.79	0.0026959	0.0261
cg27302614	EDAR	2	Shore								4.47	0.0026994	0.0261
cg09900440	HLA-DPA1	6	Open_Sea								3.54	0.0026998	0.0261
cg02700194		10	Open_Sea								4.13	0.0027005	0.0261
cg17268070		5	Shelf								3.52	0.0027008	0.0261
cg09955012		13	Open_Sea	Enhancer							3.8	0.0027019	0.0261
cg11597999		15	Open_Sea								3.9	0.0027032	0.0261
cg20784391		17	Open_Sea	Enhancer		1.307	0.0009123	0.0578	0.365874	0.0005484	3.57	0.0027048	0.0261
cg18090200	PTPRN2;PTPRN2;PTPRN2	7	Open_Sea			1.274	0.0001622	0.0391	0.075223	0.0001758	4.56	0.0027086	0.0261
cg07841234	MS4A13;MS4A13;MS4A13;MS4A13	11	Island								4.45	0.0027152	0.0262
cg18404335	RPS6KA2;RPS6KA2	6	Island								3.77	0.0027209	0.0262
cg07706695		1	Open_Sea								4.87	0.0027244	0.0263
cg10753101	PTPRN2;PTPRN2;PTPRN2	7	Shelf			1.34	0.0001557	0.0391	0.1220412	0.0001532	3.62	0.0027346	0.0263
cg18084999	C6orf191	6	Open_Sea								4.49	0.0027346	0.0263
cg18370227	KRT33A	17	Open_Sea			1.211	0.002355	0.0788	0.5740024	0.0025106	4.2	0.0027348	0.0263
cg02597153	KCNC1;KCNC1	11	Island								4.1	0.0027385	0.0263
cg00427986		16	Open_Sea	Enhancer							4.04	0.00274	0.0263
cg15735417		7	Island								4.54	0.0027401	0.0263
cg12214614		14	Open_Sea	Enhancer							3.86	0.0027406	0.0263
cg05720403		4	Shelf								3.57	0.0027425	0.0263
cg18984833		8	Open_Sea								3.74	0.0027468	0.0264
cg20450689		18	Island								3.86	0.0027535	0.0264
cg03290530		3	Open_Sea	Enhancer		1.242	0.0031965	0.0874	0.1905424	0.0033967	4.06	0.0027538	0.0264
cg03222975	JAKMIP1;JAKMIP1	4	Shelf								4.27	0.0027601	0.0264
cg01914278		8	Shelf			1.267	0.0032876	0.0883	0.1549278	0.0031198	3.73	0.0027646	0.0265
cg07374823		10	Shore								4.29	0.0027667	0.0265
cg05972518	GABBR1;GABBR1;GABBR1	6	Open_Sea								3.81	0.0027671	0.0265
cg19979738	TMPRSS6	22	Shelf								4.54	0.00277	0.0265
cg26992600		14	Shore								6.68	0.0027704	0.0265
cg16992599		15	Shore								4.01	0.0027747	0.0265
cg03871717		13	Open_Sea								4.13	0.002778	0.0265
cg21996239	PDLIM3;PDLIM3	4	Open_Sea								3.87	0.0027784	0.0265
cg09450197		7	Open_Sea								5.2	0.0027788	0.0265
cg04440717	JAKMIP3	10	Island								4.76	0.0027804	0.0265
cg10204707	BIRC8;BIRC8	19	Island								3.75	0.0027805	0.0265
cg06334737	SCGB2A1;SCGB2A1	11	Open_Sea								3.43	0.0027809	0.0265
cg04789225	PCSK6;PCSK6;PCSK6;PCSK6;PCSK6;PCSK6;PCSK6;PCSK6	15	Open_Sea								4.7	0.0027826	0.0265
cg02695074	SIGLEC12;SIGLEC12	19	Open_Sea			1.297	0.0006232	0.051	0.0427084	0.0002727	4.52	0.0027838	0.0265
cg06256937		2	Open_Sea								3.6	0.0027858	0.0265
cg24796546	SDK1	7	Open_Sea								4.25	0.0027859	0.0265
cg06217314	SCAND3	6	Open_Sea								4	0.0027873	0.0265
cg18928017	SH3GL3;SH3GL3	15	Shore								3.53	0.0027887	0.0265
cg05986374	PTPRN2;PTPRN2;PTPRN2	7	Shelf			1.23	0.0026455	0.0815	0.2247737	0.0027695	4.62	0.0027931	0.0265
cg26392441	LOC150527;LOC150527	2	Shore								4.43	0.0027935	0.0265
cg00237520	COL23A1	5	Island								4.04	0.0027967	0.0265
cg00630420		16	Shore								3.84	0.0028017	0.0265
cg00021978	DPYS	8	Shore	Enhancer							4.36	0.0028035	0.0266
cg21839504		7	Open_Sea								4.47	0.0028088	0.0266
cg23169059		6	Shelf								5.14	0.0028132	0.0266
cg07208882		4	Open_Sea								3.57	0.0028139	0.0266
cg11869773	MIR299	14	Open_Sea								3.71	0.0028144	0.0266
cg17173726		6	Open_Sea								3.88	0.0028157	0.0266	2.11	0.0485991	0.999
cg06872709		16	Open_Sea								3.5	0.0028164	0.0266
cg11507532	COL23A1	5	Shelf								4.38	0.0028192	0.0266	2.3	0.0474055	0.999
cg08918923	ZNF648	1	Shore								3.88	0.0028205	0.0266
cg05087577		1	Shore								3.66	0.0028241	0.0266
cg03376712	INTU;INTU	4	Open_Sea								0.25	0.0028265	0.0266
cg21498620	KIAA1409	14	Open_Sea			1.234	0.0043543	0.0987	0.665655	0.0033075	4.1	0.0028318	0.0267
cg16081281		8	Island								4	0.002833	0.0267
cg01395499	NFASC;NFASC;NFASC;NFASC	1	Open_Sea	Enhancer							3.96	0.0028368	0.0267
cg20496034	GABBR1;GABBR1;GABBR1	6	Open_Sea								3.89	0.0028377	0.0267
cg10751939	PLXNA4;PLXNA4	7	Open_Sea								3.87	0.0028406	0.0267
cg24574111	LPAR3	1	Open_Sea								3.85	0.002841	0.0267
cg24013351	MIPOL1	14	Shelf								4.19	0.0028433	0.0267
cg07333191		4	Island								5.1	0.0028503	0.0268
cg19284039	ASCL2	11	Island								3.95	0.0028517	0.0268
cg12769599		11	Open_Sea	Enhancer							0.26	0.0028539	0.0268
cg06693578	LOC100287718	6	Open_Sea	Enhancer							4.17	0.0028544	0.0268
cg10020121	KIAA1751	1	Shelf								4.01	0.0028574	0.0268
cg04511291	PTPRN2;PTPRN2;PTPRN2	7	Open_Sea								5.13	0.0028608	0.0268
cg00322618		5	Shelf								4.68	0.0028621	0.0268
cg23861478		13	Open_Sea								3.56	0.0028641	0.0268
cg13508741		11	Shelf								4.48	0.0028668	0.0268
cg05502478	MCF2L2	3	Open_Sea	Enhancer							3.63	0.0028682	0.0268
cg15529950		18	Shelf								3.69	0.0028778	0.0269
cg03400808		1	Open_Sea	Enhancer							5.06	0.0028789	0.0269
cg18626958	RP1L1	8	Open_Sea								3.85	0.0028793	0.0269
cg05590294	CD69;CD69;CD69	12	Open_Sea								4.27	0.0028799	0.0269
cg23613030	GPR111	6	Open_Sea								4.24	0.0028812	0.0269
cg00956199		10	Island								3.75	0.0028826	0.0269
cg05709657	CLDN10;CLDN10;CLDN10	13	Shore			1.232	0.0030721	0.0866	0.165541	0.0026892	3.84	0.0028857	0.0269
cg22772386		6	Shore								4.51	0.0028918	0.0269
cg22202490		20	Shelf								3.89	0.0028938	0.0269
cg03722908		6	Island								4.32	0.0028947	0.0269
cg19670883	KCNQ1;KCNQ1	11	Open_Sea								4.62	0.0028973	0.0269
cg12924936		5	Open_Sea			1.21	0.0023336	0.0788	0.179923	0.0022551	4.71	0.0029	0.0269
cg25972205	VIPR2	7	Shelf								4.22	0.002901	0.0269
cg13547712		1	Shore								4.9	0.0029043	0.027
cg22395355	RAI1	17	Island								0.31	0.0029069	0.027
cg02990507	SNORD113-9	14	Open_Sea								4.03	0.0029109	0.027
cg11601664		5	Shore								3.62	0.0029124	0.027
cg01944302		16	Island								3.66	0.0029131	0.027
cg07065453		8	Open_Sea								5.58	0.0029145	0.027
cg04295632		14	Shore								4.03	0.002915	0.027
cg17392950	PTPRN2;PTPRN2;PTPRN2	7	Shelf			1.268	0.0006341	0.051	0.4444066	0.0006582	3.89	0.0029165	0.027
cg17536071	AMTN	4	Open_Sea								4.07	0.0029188	0.027
cg23286514		8	Open_Sea								3.72	0.0029224	0.027
cg20930366	KCNN2	5	Island								3.33	0.002923	0.027
cg14032089	TMEM49;MIR21	17	Open_Sea								4.42	0.0029244	0.027
cg13094274		6	Shelf								3.95	0.0029332	0.0271
cg15648389	HOXC4;HOXC4	12	Shore								0.2	0.0029362	0.0271
cg01954404		14	Open_Sea	Enhancer		1.302	0.0007486	0.0519	0.885195	0.0003819	3.65	0.0029364	0.0271
cg12483476	GRM6	5	Island	Enhancer							4.79	0.0029378	0.0271
cg02362978	USP43	17	Shore								4.23	0.0029425	0.0271
cg24534048		10	Island								3.93	0.0029456	0.0271
cg07354583	CD69;CD69;CD69	12	Open_Sea								5.45	0.0029459	0.0271
cg17578330		17	Open_Sea	Enhancer							4.3	0.0029472	0.0271
cg03403686	CACNA1H;CACNA1H	16	Island								3.85	0.0029485	0.0271
cg21081803		5	Open_Sea	Enhancer							5.02	0.0029498	0.0271
cg11929750		2	Open_Sea								3.98	0.0029516	0.0271
cg11496226	TMEM132D	12	Open_Sea								3.66	0.0029518	0.0271
cg04592413		2	Open_Sea	Enhancer							3.86	0.0029526	0.0271
cg14283784		4	Open_Sea								3.79	0.0029544	0.0271
cg09024126	PROM1;PROM1;PROM1	4	Island								4.68	0.0029548	0.0271
cg04574152	ANO2	12	Open_Sea	Enhancer							4.13	0.002958	0.0271
cg19813724		13	Shelf								4.98	0.0029617	0.0271
cg22170599	F11R	1	Shelf								3.42	0.0029702	0.0272
cg09354487	CASZ1;CASZ1	1	Open_Sea								4.32	0.0029703	0.0272
cg08189989		2	Island								4.32	0.0029749	0.0272
cg26513743		4	Shore								3.79	0.002975	0.0272
cg04696808		16	Island								4.22	0.002975	0.0272
cg03715259		7	Open_Sea								4.66	0.0029776	0.0272
cg23232755	F11	4	Open_Sea								4.24	0.0029776	0.0272
cg22867816	PROM1;PROM1	4	Shelf								4.17	0.0029799	0.0272
cg04900186	IKZF1	7	Shelf								4.37	0.0029876	0.0272
cg04588514	ZNF831	20	Shore								4.56	0.0029885	0.0272
cg08736638		20	Shore								5.28	0.0029891	0.0272
cg23162817		5	Shelf								3.81	0.0029975	0.0273
cg21227784	CDH4	20	Island								3.47	0.0029993	0.0273
cg20431848		5	Open_Sea								3.87	0.0030011	0.0273
cg07271471	SPATA13;SPATA13	13	Open_Sea								6.3	0.0030036	0.0273
cg10150962		16	Open_Sea								3.94	0.0030041	0.0273
cg11229612		13	Open_Sea								5.03	0.003007	0.0273
cg23936070	RPS6KA2;RPS6KA2	6	Open_Sea								4.42	0.0030095	0.0273
cg18959081		10	Open_Sea								4.22	0.0030118	0.0273
cg17983265	CUGBP2;CUGBP2;CUGBP2;CUGBP2	10	Open_Sea								4.04	0.0030154	0.0273
cg18601714		17	Open_Sea			1.292	0.0012292	0.0627	0.1174678	0.0006429	3.86	0.0030163	0.0273
cg20616779		7	Island								3.49	0.0030172	0.0273
cg14371731	ZMIZ1	10	Island								0.15	0.0030175	0.0273
cg05224126		14	Shelf	Enhancer							4.94	0.0030183	0.0273
cg03288217	PPP1R16B	20	Shore								3.92	0.0030199	0.0273
cg15692172		6	Shelf								3.64	0.0030214	0.0273
cg17279942	CUX2	12	Open_Sea	Enhancer							4.24	0.0030246	0.0274
cg04615964	GABBR1;GABBR1;GABBR1	6	Open_Sea								3.61	0.0030259	0.0274
cg14711013		13	Shore								3.78	0.0030331	0.0274
cg17141783	APBA2;APBA2	15	Island								4.57	0.0030368	0.0274
cg22438763	FOXD2;MGC12982	1	Island								0.19	0.0030426	0.0275
cg07484910	ADAD2;ADAD2	16	Shelf								3.75	0.0030467	0.0275
cg22646726	MSRA;MSRA;MSRA	8	Open_Sea	Enhancer							3.89	0.0030491	0.0275
cg16405960		8	Open_Sea	Enhancer							3.85	0.0030493	0.0275
cg25389791	UNC5A	5	Shelf								3.93	0.0030505	0.0275
cg21385746	LOC150568	2	Open_Sea								5.1	0.0030533	0.0275
cg03155496	LOC339788	2	Open_Sea								4.04	0.0030542	0.0275
cg10064312		16	Open_Sea								4.67	0.0030542	0.0275
cg10482051		6	Shore								3.22	0.0030566	0.0275
cg24201362		6	Open_Sea								3.43	0.0030591	0.0275
cg02869653	APOBEC3A	22	Open_Sea								3.93	0.0030663	0.0276
cg08313491	RPL13AP3	14	Shore								4.14	0.0030707	0.0276
cg16810626	GATA4	8	Open_Sea	Enhancer							4.09	0.0030715	0.0276
cg04060317	NTF3;NTF3	12	Shore								4.25	0.003077	0.0276
cg27043144		1	Open_Sea								3.76	0.0030776	0.0276
cg20853771	NPTX1	17	Shore								4.72	0.0030803	0.0276
cg00292073		16	Open_Sea								3.67	0.0030825	0.0276
cg08498475	ELAVL3;ELAVL3	19	Shore								4.84	0.0030839	0.0276
cg00840332	LEP	7	Island								3.89	0.0030841	0.0276
cg02508743	LYN;LYN	8	Open_Sea	Enhancer							4.17	0.0030845	0.0276
cg02367916	NCR1;NCR1;NCR1;NCR1;NCR1	19	Open_Sea								3.74	0.0030852	0.0276
cg22553828		5	Shelf								3.94	0.0030898	0.0276
cg04934595		17	Shelf								3.34	0.0030949	0.0276
cg01571775		7	Shore								4.42	0.0030952	0.0276
cg20265470	PLA2G2C	1	Open_Sea								4.49	0.0030956	0.0276
cg20104243		12	Shelf								3.47	0.0030978	0.0276
cg05752653	TKTL2;TKTL2	4	Island								3.93	0.0030993	0.0276
cg16057401	OR11A1	6	Open_Sea								4.11	0.0030995	0.0276
cg02749088		2	Open_Sea								3.07	0.003102	0.0276
cg23141914	ALDH1L1	3	Shore								3.91	0.0031081	0.0277
cg16845265		2	Open_Sea	Enhancer							3.8	0.0031092	0.0277	2.05	0.0487648	0.999
cg19928340		7	Island								3.55	0.0031092	0.0277
cg01698145		4	Shelf								3.61	0.0031122	0.0277
cg03473125	PTPRN2;PTPRN2;PTPRN2	7	Island			1.283	0.0041012	0.0968	0.0606404	0.0015388	3.67	0.003116	0.0277
cg10576499	CTNNA2;CTNNA2	2	Open_Sea								4.57	0.0031173	0.0277
cg19005707	GABRA5;GABRA5	15	Shore								3.77	0.0031182	0.0277
cg05424527	ATP2C2	16	Open_Sea								4.71	0.0031197	0.0277
cg14810825		5	Shelf								3.75	0.0031208	0.0277
cg01640506	GIMAP1	7	Island								3.82	0.003121	0.0277
cg13245794		8	Shore								3.87	0.0031211	0.0277
cg08418323	ZDHHC11	5	Open_Sea								3.88	0.0031218	0.0277
cg17088562		6	Open_Sea								4.63	0.003131	0.0277
cg18395935	KCNA3	1	Shore								4.21	0.0031327	0.0277
cg20639332		6	Shelf								4.04	0.0031345	0.0277
cg04224064		14	Island								4.76	0.0031345	0.0277
cg26531551	MCF2L;MCF2L	13	Shore								3.35	0.0031381	0.0277
cg08770734	RPS6KA2;RPS6KA2	6	Open_Sea								3.53	0.0031396	0.0277
cg04173864		8	Shelf								3.71	0.0031398	0.0277
cg04223445	HHLA1	8	Open_Sea			1.234	0.001806	0.0715	0.2018661	0.0018578	4.02	0.003141	0.0277
cg21878112	C14orf177	14	Open_Sea								4.76	0.003146	0.0277
cg07017437		6	Shore								3.81	0.0031462	0.0277
cg16421871	MCF2L;MCF2L	13	Shore	Enhancer							4.02	0.0031467	0.0277
cg22900415	GJA3	13	Island								4.23	0.0031512	0.0277
cg06190461	GREB1	2	Shore								3.5	0.0031542	0.0277
cg06832898	CBFA2T3	16	Island								4.69	0.0031546	0.0277
cg22708248	NPPC	2	Island								4.36	0.0031549	0.0277
cg05924171		11	Open_Sea								3.94	0.003155	0.0277
cg11692124		17	Island								0.2	0.0031556	0.0277
cg16308286		8	Open_Sea	Enhancer							4.45	0.0031558	0.0277
cg12323274	BRUNOL4;BRUNOL4;BRUNOL4;BRUNOL4	18	Island								6.05	0.0031597	0.0277
cg11342287	ADARB2	10	Shelf								3.45	0.0031615	0.0277
cg08771408	DPP6;DPP6;DPP6	7	Open_Sea								4.01	0.0031626	0.0277
cg22744784		8	Shore								3.69	0.0031632	0.0277
cg00997969	RBPMS;RBPMS;RBPMS;RBPMS	8	Open_Sea	Enhancer							3.61	0.0031658	0.0277
cg13766642		14	Shore								4.06	0.003166	0.0277
cg00192046		22	Shore								3.68	0.0031682	0.0277
cg16522557	COL4A2	13	Open_Sea								4.23	0.0031696	0.0277
cg00339012		2	Open_Sea	Enhancer							4.81	0.0031705	0.0277
cg09882283	VIPR2	7	Shore								3.68	0.0031754	0.0278
cg21129006		12	Open_Sea	Enhancer							3.92	0.0031761	0.0278
cg15959252	C12orf68;C12orf68	12	Shore			1.251	0.0020054	0.0756	0.1191356	0.0018655	3.9	0.003181	0.0278
cg17504886	CR2;CR2	1	Open_Sea								3.91	0.0031856	0.0278
cg10313065		2	Island								3.68	0.0031865	0.0278
cg01909777		2	Shore								3.89	0.0031884	0.0278
cg02455203		18	Island								3.84	0.0031891	0.0278
cg09500392	EEF1A2	20	Shore								4.02	0.0031944	0.0279
cg06651311	KIAA1239	4	Island								3.77	0.0031976	0.0279
cg16252322	MYH14;MYH14;MYH14	19	Shore								3.98	0.0032009	0.0279
cg11339718	CBFA2T3;CBFA2T3	16	Island								3.7	0.0032022	0.0279
cg21893387	SDK1	7	Open_Sea	Enhancer							4.24	0.0032036	0.0279
cg07214920		2	Open_Sea								3.77	0.0032056	0.0279
cg25069907	MIR299;MIR380	14	Open_Sea								4.77	0.0032082	0.0279
cg27516302	OPRK1	8	Shore								3.82	0.0032135	0.0279
cg00134210	FAM107B	10	Shore								4.58	0.0032137	0.0279
cg10064060	C16orf45;C16orf45	16	Open_Sea	Enhancer							5	0.0032146	0.0279	0.37	0.0286397	0.999
cg01709677		2	Open_Sea	Enhancer							4.24	0.003215	0.0279
cg01736164		14	Open_Sea	Enhancer							5.1	0.0032188	0.0279
cg16811108	GUCY2D	17	Shore								3.89	0.0032196	0.0279
cg20704972	GABBR1;GABBR1;GABBR1	6	Open_Sea								3.79	0.0032198	0.0279
cg19477689	JPH4;JPH4	14	Shore								4.43	0.0032215	0.0279
cg24133380	MPPED1	22	Shelf								3.73	0.0032226	0.0279
cg16802159		16	Open_Sea								4.23	0.0032234	0.0279
cg02828687	C21orf29	21	Shore								3.42	0.0032237	0.0279
cg07397503		13	Island								3.56	0.003224	0.0279
cg03643966	PDE10A;PDE10A	6	Open_Sea	Enhancer							3.9	0.0032245	0.0279
cg17232476	SORL1	11	Open_Sea								3.7	0.0032261	0.0279
cg26211529		7	Open_Sea	Enhancer							4.03	0.0032262	0.0279
cg15477363	ARHGAP25;ARHGAP25;ARHGAP25;ARHGAP25	2	Open_Sea								3.84	0.003228	0.0279
cg21449256		8	Open_Sea								4.78	0.0032306	0.0279
cg26833798		2	Open_Sea								4.07	0.0032309	0.0279
cg14985548		7	Open_Sea								3.52	0.0032312	0.0279
cg02385739		13	Open_Sea								3.99	0.0032314	0.0279
cg26160564	LOC100133612	1	Shelf								4.18	0.0032335	0.0279
cg19680441	PTPRN2;PTPRN2;PTPRN2	7	Shore			1.227	0.0025281	0.0801	0.4085972	0.0028502	4.5	0.0032342	0.0279
cg20285470		14	Shelf								4.35	0.0032432	0.0279
cg21304619		7	Shore								4.66	0.0032475	0.0279
cg09899185		5	Shore								5.08	0.0032481	0.0279
cg27653399	CPNE6	14	Shelf								3.87	0.0032526	0.0279
cg12274567	SH2D1B	1	Open_Sea								3.74	0.0032529	0.0279
cg08906153	CCDC40	17	Open_Sea								3.7	0.003255	0.028
cg06369992		10	Island								5.3	0.0032563	0.028
cg10287111		14	Open_Sea								4.1	0.0032617	0.028
cg08815970	KNDC1	10	Shore								3.63	0.0032735	0.0281
cg15286206	TMCO5A	15	Open_Sea								4.44	0.0032746	0.0281
cg20196215		13	Island								4.23	0.0032763	0.0281
cg21158163		20	Island								6.38	0.003281	0.0281
cg01120761	CLEC4C;CLEC4C	12	Open_Sea								4.37	0.0032812	0.0281
cg22692158	PRB4	12	Open_Sea								3.84	0.0032828	0.0281
cg07949720		13	Open_Sea								5.18	0.0032837	0.0281
cg24955829	C6orf10	6	Open_Sea								3.92	0.0032892	0.0281
cg12208532		14	Open_Sea	Enhancer							3.87	0.0032968	0.0281
cg16796899	MIR656	14	Shore								3.94	0.0032974	0.0281
cg13054119	RSPO1	1	Shore								4.46	0.0032981	0.0281
cg04345751		1	Open_Sea								3.33	0.0032984	0.0281
cg09231862	FOXG1	14	Island	Enhancer							4.03	0.003299	0.0281
cg11112931	FGFR4;FGFR4;FGFR4	5	Island								3.56	0.0032996	0.0281
cg25885280	SHANK2	11	Open_Sea	Enhancer							3.58	0.0033021	0.0281
cg09219547	RPS6KA2;RPS6KA2	6	Shore								4.38	0.0033101	0.0282
cg03810301	GABBR1;GABBR1;GABBR1	6	Open_Sea								3.57	0.0033116	0.0282
cg12001304	SPHKAP;SPHKAP	2	Shore								3.43	0.0033119	0.0282
cg06556795		1	Shore								4.05	0.0033119	0.0282
cg04837832		10	Island								4.44	0.0033144	0.0282
cg14623024		8	Open_Sea								4.06	0.0033168	0.0282
cg07955995	KLF14	7	Island								4.49	0.0033221	0.0282
cg15999188		2	Open_Sea								4.35	0.0033248	0.0282
cg27496243		10	Shore								3.47	0.0033259	0.0282
cg20064897	GALNT9	12	Island								4.01	0.0033341	0.0283
cg10286711		8	Shore								3.63	0.0033351	0.0283
cg03262885	PTPRN2;PTPRN2;PTPRN2	7	Open_Sea								3.61	0.0033406	0.0283
cg16077086		10	Island								3.28	0.0033408	0.0283
cg25503999	MBP;MBP	18	Shelf	Enhancer							3.79	0.0033481	0.0284
cg03480698	PTPRN2;PTPRN2;PTPRN2	7	Shelf			1.274	0.00383	0.0947	0.0998801	0.0021252	3.43	0.003353	0.0284
cg16874583		12	Island								3.38	0.0033537	0.0284
cg09886557	UGT3A2;UGT3A2;UGT3A2	5	Open_Sea			1.259	0.0018274	0.0717	0.4455744	0.0019017	4.05	0.0033588	0.0284
cg10294836	DYRK1B;DYRK1B;DYRK1B;DYRK1B;DYRK1B;DYRK1B	19	Island								0.21	0.0033753	0.0285
cg22350872	GRB7;GRB7	17	Open_Sea								4.16	0.0033805	0.0286
cg19250213	NUP210	3	Open_Sea	Enhancer							4.03	0.0033825	0.0286
cg11663667		4	Shore								4.11	0.0033839	0.0286
cg20417024	F2R	5	Open_Sea								3.51	0.0033845	0.0286
cg24790706	PTPRN2;PTPRN2;PTPRN2	7	Open_Sea			1.264	0.0023681	0.0788	0.3447577	0.0019552	3.59	0.0033854	0.0286
cg00028598	GABRA5;GABRA5	15	Island								3.71	0.0033882	0.0286
cg14986362	PRR5-ARHGAP8;ARHGAP8;ARHGAP8	22	Open_Sea								3.88	0.0033883	0.0286
cg23074601	PTPRN2;PTPRN2;PTPRN2	7	Open_Sea			1.253	0.0015686	0.069	0.4143177	0.0016591	3.65	0.0033897	0.0286
cg23226168		2	Shore								4	0.0033911	0.0286
cg10039160	NFASC;NFASC;NFASC;NFASC	1	Open_Sea								3.93	0.0033912	0.0286	2.12	0.0490994	0.999
cg09817162		6	Open_Sea								3.89	0.0033927	0.0286
cg03261929		13	Shore	Enhancer							3.69	0.0034012	0.0286
cg01949837	KCNQ3	8	Shelf								3.95	0.0034012	0.0286
cg02030454	GJB3;GJB3	1	Island								4.56	0.0034027	0.0286
cg11123440		8	Open_Sea								4.22	0.0034066	0.0286
cg22348992	CHRNA4	20	Island								4.42	0.0034086	0.0286
cg17525102	FOXG1	14	Shore								3.25	0.0034124	0.0286
cg07992457		17	Open_Sea								5.12	0.0034127	0.0286
cg14795528	PTPRN2;PTPRN2;PTPRN2	7	Shelf			1.255	0.0009452	0.0582	0.0381607	0.0002716	5.45	0.0034154	0.0286
cg25017774		4	Open_Sea	Enhancer							3.79	0.0034155	0.0286
cg05228196	ABCC4;ABCC4	13	Open_Sea	Enhancer							4.29	0.0034168	0.0286
cg18066182	PDE3B	11	Open_Sea	Enhancer							3.62	0.0034222	0.0287
cg05371620	MIR432;MIR136;RTL1	14	Shore								4.08	0.0034237	0.0287
cg08431749	PTPRN2;PTPRN2;PTPRN2	7	Shore								3.67	0.0034308	0.0287
cg09463814		15	Shelf								3.48	0.0034327	0.0287
cg26845946		5	Shore								4.7	0.0034356	0.0287
cg15705575	RPS6KA2;RPS6KA2	6	Open_Sea								3.86	0.0034387	0.0287
cg05168655	RPS6KA2;RPS6KA2	6	Open_Sea	Enhancer							5.17	0.0034416	0.0287
cg13906646	RPS6KA2;RPS6KA2	6	Open_Sea								3.82	0.0034419	0.0287
cg16244018		5	Open_Sea								4.43	0.0034459	0.0287
cg12589798	CDH22	20	Shore								3.27	0.0034472	0.0287
cg03475307		16	Open_Sea								3.5	0.003448	0.0287
cg12100721		17	Island								0.24	0.0034487	0.0287
cg13384212		6	Open_Sea	Enhancer							3.67	0.0034571	0.0288
cg12633410	IL12RB2	1	Open_Sea	Enhancer							3.97	0.0034616	0.0288
cg17138769	VAX1	10	Island								5.7	0.0034619	0.0288
cg08357787		2	Open_Sea								4.97	0.0034731	0.0289
cg12701632		6	Open_Sea								4.39	0.0034752	0.0289	2.15	0.0449433	0.999
cg02579469		5	Open_Sea								4.97	0.0034785	0.0289
cg10261641		13	Shelf								3.85	0.0034831	0.0289
cg18424841		20	Island								3.86	0.0034876	0.029
cg07124126	PLCG2	16	Open_Sea								3.99	0.0034976	0.029
cg01615271	FAM92A3	4	Open_Sea								3.31	0.0035	0.029
cg23053506	PTPRN2;PTPRN2;PTPRN2	7	Open_Sea								3.31	0.0035007	0.029
cg26490671	PTPRN2;PTPRN2;PTPRN2	7	Shore								4.83	0.0035016	0.029
cg12938003	LOC641518;LOC641518	4	Island								0.28	0.0035032	0.029
cg01727969		7	Open_Sea								4.25	0.0035033	0.029
cg20699586		1	Island								5.03	0.0035043	0.029
cg27181199	H3F3C	12	Shore								4.03	0.0035134	0.0291
cg21582973	GPX6	6	Open_Sea								4.76	0.0035197	0.0291
cg00607797	SNORD115-3	15	Open_Sea								3.57	0.0035295	0.0292
cg17405000	IL31RA	5	Open_Sea			1.393	0.0000313	0.0309	0.2927154	0.0000252	3.52	0.0035348	0.0292
cg01213381	OTX2	14	Shore			1.242	0.0036245	0.0929	0.4659703	0.0030098	3.75	0.0035358	0.0292
cg10585586		1	Shelf			1.279	0.0044347	0.0993	0.8918501	0.003543	3.47	0.0035367	0.0292
cg19912142		10	Island								5.55	0.0035379	0.0292
cg05157878		6	Open_Sea								3.66	0.0035412	0.0292
cg06521615	TBR1	2	Shore								0.21	0.0035413	0.0292
cg04011368		2	Island								4.07	0.0035449	0.0292
cg14654363		6	Shore								4.06	0.0035458	0.0292
cg06133145	PRIMA1	14	Island								6.16	0.0035504	0.0293
cg00525288	ADARB2	10	Open_Sea								3.81	0.0035524	0.0293
cg06177568		1	Shore								5.64	0.0035545	0.0293
cg10528576	DLK1	14	Island								6.12	0.0035554	0.0293
cg21768260	LOC255167	5	Shore								3.71	0.0035586	0.0293
cg18557212		8	Open_Sea								3.32	0.0035669	0.0293
cg14441948		4	Open_Sea	Enhancer							4.52	0.0035679	0.0293
cg09866743	ARPP-21	3	Open_Sea								3.77	0.0035681	0.0293
cg09516509	SEMG2	20	Open_Sea								4.66	0.0035707	0.0293
cg26150621	AGBL4	1	Open_Sea	Enhancer							3.89	0.0035731	0.0293
cg08657587		13	Shelf								4.06	0.003576	0.0293
cg24000731		1	Open_Sea	Enhancer							3.43	0.0035832	0.0294
cg23827572	TBX5;TBX5	12	Island	Enhancer							6.1	0.0035835	0.0294
cg21396630	RIMKLA	1	Open_Sea	Enhancer							3.96	0.0035858	0.0294
cg23632656		17	Open_Sea	Enhancer							3.76	0.0035878	0.0294
cg25959799	GABRB3;GABRB3	15	Open_Sea			1.304	0.0009851	0.0591	0.5249331	0.000883	3.75	0.0035879	0.0294
cg05201970	HCN1;HCN1	5	Island								3.32	0.0035899	0.0294
cg09388540		2	Open_Sea								4.6	0.0035899	0.0294
cg00198594		3	Open_Sea	Enhancer		1.296	0.001105	0.0619	0.1763648	0.0011677	3.26	0.0035998	0.0294
cg23884690	MCF2L;MCF2L	13	Shore								3.36	0.0036005	0.0294
cg06729844	CHRNB3	8	Open_Sea								3.25	0.003605	0.0294
cg22096787	SORL1	11	Shelf								4.29	0.0036057	0.0294
cg08828819	PON3	7	Island								4.74	0.0036117	0.0295
cg03228567	MUC21	6	Open_Sea								3.42	0.0036131	0.0295
cg03446244		16	Open_Sea	Enhancer							3.85	0.0036148	0.0295
cg17102042	PTPRN2;PTPRN2;PTPRN2	7	Open_Sea								4.13	0.0036162	0.0295
cg22995587		19	Island								3.67	0.0036196	0.0295
cg23007540	DENND3	8	Shelf								3.74	0.0036236	0.0295
cg02969343		2	Open_Sea								4.24	0.003625	0.0295
cg12492942		6	Open_Sea								4.18	0.0036251	0.0295
cg02666042		7	Shelf								3.98	0.0036314	0.0295
cg01310920	PTPRN2;PTPRN2;PTPRN2	7	Shore								4.06	0.0036318	0.0295
cg03843000	TBX5;TBX5	12	Island								4.94	0.0036375	0.0296
cg26976112		5	Open_Sea								3.69	0.0036434	0.0296
cg19889066		5	Shore								3.1	0.0036439	0.0296
cg12823329	MIR494	14	Open_Sea								3.67	0.0036445	0.0296
cg17833476	TLX3	5	Island								3.39	0.0036501	0.0296
cg01021196		14	Open_Sea	Enhancer							4.79	0.003652	0.0296
cg12517027		18	Shore								4.28	0.0036592	0.0297
cg01042841		20	Island								3.56	0.0036605	0.0297
cg11227520	PTPRN2;PTPRN2;PTPRN2	7	Open_Sea			1.229	0.0038254	0.0947	0.3773611	0.0047846	3.8	0.0036622	0.0297
cg11899535	WBSCR17	7	Island								3.9	0.0036657	0.0297
cg24678142	PCSK6;PCSK6;PCSK6;PCSK6;PCSK6;PCSK6;PCSK6;PCSK6	15	Open_Sea								4.27	0.0036666	0.0297
cg04294319		1	Shelf								3.83	0.0036788	0.0298
cg06351425	GPX6	6	Open_Sea								4.09	0.0036869	0.0298
cg26619099		11	Open_Sea								4.37	0.0036871	0.0298
cg09177461	C6orf10	6	Open_Sea								3.97	0.0036878	0.0298
cg07300408	RNASE12;RNASE11;RNASE12;RNASE11	14	Open_Sea								3.77	0.0036924	0.0298
cg24645681		1	Open_Sea								3.75	0.0036932	0.0298
cg06807928		13	Shore	Enhancer							4.21	0.003697	0.0298
cg01523712	RIMS4	20	Shore								3.73	0.0037017	0.0299
cg21106407		14	Shore								4.16	0.0037032	0.0299
cg13981787	SIGLEC12	19	Open_Sea								3.83	0.0037051	0.0299
cg14736058	PROM1;PROM1;PROM1	4	Island								5.03	0.0037066	0.0299
cg27213024		6	Open_Sea	Enhancer							3.19	0.0037076	0.0299
cg13713851		13	Open_Sea	Enhancer							3.26	0.0037114	0.0299
cg01307776		10	Shore								3.77	0.0037206	0.0299
cg12054453	TMEM49	17	Open_Sea			1.24	0.0004299	0.049	0.3686866	0.0007508	3.84	0.0037256	0.03
cg03701930		10	Open_Sea								6.12	0.0037363	0.03
cg22275864	ADRB3	8	Island								3.84	0.0037403	0.03
cg00312009		11	Island								4	0.0037407	0.03
cg06173416	PPP2R2C;PPP2R2C	4	Open_Sea								3.77	0.0037412	0.03
cg18440260		13	Shelf								3.85	0.0037437	0.03
cg24964368	FPR2	19	Open_Sea								4.06	0.0037448	0.03
cg03045635	DRD5	4	Island								4.06	0.0037501	0.0301
cg24393084		13	Open_Sea								4.06	0.0037554	0.0301
cg25562534	HCCA2	11	Shelf								3.67	0.0037568	0.0301
cg10835823	C5orf58	5	Shore								3.78	0.0037572	0.0301
cg08855395		1	Island								3.43	0.0037607	0.0301
cg11592786		15	Open_Sea			1.305	0.0008905	0.0574	0.0090635	0.0004143	3.93	0.00377	0.0302
cg11717251	PTPRN2;PTPRN2;PTPRN2	7	Shelf								4.36	0.003774	0.0302
cg04436554		5	Shore								4.25	0.0037764	0.0302
cg19157853		11	Island	Enhancer							0.2	0.0037796	0.0302
cg07253384	RPS6KA2;RPS6KA2	6	Open_Sea								4.69	0.0037846	0.0302
cg26702958	FLJ41350	10	Island	Enhancer							3.84	0.0037846	0.0302
cg03633948		5	Open_Sea	Enhancer							4.4	0.0037916	0.0303
cg14090822	NFASC;NFASC;NFASC;NFASC;NFASC;NFASC	1	Open_Sea								3.81	0.0037954	0.0303
cg27032232	DPP6;DPP6	7	Island								4.04	0.0038017	0.0303
cg05203206		20	Shore								4.17	0.0038022	0.0303
cg08614290	VIPR2	7	Island								3.76	0.0038038	0.0303
cg00881585		4	Shore	Enhancer							5.13	0.0038094	0.0303
cg16707438	ADARB2	10	Open_Sea								3.67	0.0038149	0.0304
cg25090472	HIST1H2AA;HIST1H2BA	6	Shore								4.46	0.003815	0.0304
cg26089877	SMTNL2;SMTNL2	17	Island								3.54	0.003823	0.0304
cg21606928		13	Island								4.34	0.003823	0.0304
cg09781932	DSCAML1	11	Island								3.61	0.0038237	0.0304
cg16803846	GABRA5;GABRA5	15	Shore								3.49	0.0038251	0.0304
cg03899054		8	Shelf								4.67	0.0038268	0.0304
cg18663063	MARVELD2;MARVELD2	5	Island	Enhancer							0.27	0.0038294	0.0304
cg22385595	DLGAP2	8	Open_Sea								4.04	0.0038308	0.0304
cg18731024		5	Open_Sea	Enhancer							3.59	0.0038329	0.0304
cg09415601	PLCG2	16	Open_Sea								3.74	0.0038337	0.0304
cg07751325	GRM7;GRM7	3	Open_Sea								3.61	0.0038398	0.0304
cg16987305	LEPR;LEPR;LEPR	1	Island								3.71	0.0038411	0.0304
cg10803871		5	Open_Sea	Enhancer							3.62	0.003842	0.0304
cg06834689	PACRG;PACRG;PACRG	6	Open_Sea	Enhancer							4.45	0.0038463	0.0305
cg15032941		11	Open_Sea	Enhancer							3.55	0.0038496	0.0305
cg05801902		7	Open_Sea								3.43	0.0038586	0.0305
cg03800844		13	Open_Sea								3.92	0.003859	0.0305
cg08755784	GSG1L;GSG1L	16	Open_Sea								4.36	0.0038595	0.0305
cg17275148		1	Open_Sea	Enhancer							3.89	0.0038597	0.0305
cg09229487		11	Open_Sea								3.95	0.0038601	0.0305
cg09060469	NFASC;NFASC;NFASC;NFASC;NFASC;NFASC	1	Open_Sea								3.88	0.0038632	0.0305
cg14802502		5	Open_Sea								4.45	0.0038649	0.0305
cg05409752		6	Shelf								3.8	0.0038694	0.0305
cg23750365	HLA-DPB1	6	Open_Sea								4.03	0.0038744	0.0306
cg23340034	ST6GAL1;ST6GAL1;ST6GAL1	3	Open_Sea	Enhancer							4.7	0.0038767	0.0306	2.69	0.0302378	0.999
cg20617818		6	Open_Sea	Enhancer							3.83	0.0038775	0.0306
cg26807912	PCSK6;PCSK6;PCSK6;PCSK6;PCSK6;PCSK6;PCSK6;PCSK6	15	Open_Sea								3.43	0.0038822	0.0306
cg00319661		5	Open_Sea								4.52	0.0038836	0.0306
cg06769094	SFRP1	8	Open_Sea	Enhancer							3.55	0.0038894	0.0306
cg15782666		7	Open_Sea			1.267	0.0007614	0.0524	0.0946081	0.0005652	4.15	0.0038939	0.0306
cg14603420		8	Open_Sea								3.52	0.0039057	0.0307
cg18181954	MYOCD;MYOCD	17	Shore			1.303	0.0013855	0.065	0.1301113	0.0005556	3.97	0.0039068	0.0307
cg16929692	DSCAML1	11	Island								4.57	0.0039144	0.0307
cg12544663		2	Open_Sea								3.76	0.0039158	0.0307
cg21530308	SDK1;SDK1	7	Open_Sea								4.1	0.0039169	0.0307
cg13897122	IL18RAP	2	Open_Sea								3.73	0.0039191	0.0308
cg16819743		1	Open_Sea	Enhancer							3.48	0.0039214	0.0308
cg02355809	GIMAP1	7	Open_Sea								4.38	0.0039268	0.0308
cg20256375		13	Shelf								3.85	0.0039298	0.0308
cg07094987	FAM155A	13	Open_Sea								3.17	0.0039312	0.0308
cg15501942	KCNQ1;KCNQ1	11	Open_Sea								4.61	0.0039387	0.0308
cg19098763	ELAVL4	1	Island								4.1	0.0039402	0.0308
cg08294044	KCNB2	8	Open_Sea			1.241	0.0034502	0.0904	0.2772751	0.0031548	3.87	0.0039426	0.0308
cg13455634		1	Open_Sea	Enhancer							4.58	0.003945	0.0309
cg15575880	HLA-DPA1	6	Open_Sea								4.5	0.003959	0.031
cg12906108	DNAH10	12	Open_Sea								3.95	0.0039659	0.031
cg17033333		5	Open_Sea								4.72	0.003967	0.031
cg15448736	GALNT9;LOC100130238	12	Shore								3.72	0.0039671	0.031
cg10329550		14	Open_Sea	Enhancer							4.15	0.0039711	0.031
cg06959800		1	Shelf								3.77	0.0039732	0.031
cg11654321		12	Open_Sea	Enhancer							3.76	0.0039781	0.031
cg13246802	C6orf10	6	Open_Sea								4.34	0.0039782	0.031
cg06141846	EMX2OS	10	Island								4.65	0.003982	0.031
cg12043145		14	Shore								4.14	0.0039881	0.0311
cg17918270	MYT1L	2	Open_Sea								4.51	0.0039888	0.0311
cg11363615		8	Island								3.2	0.0039914	0.0311
cg01818151		17	Island	Enhancer							4.51	0.0039942	0.0311
cg15835312		4	Open_Sea	Enhancer		1.357	0.0000618	0.032	0.4610029	0.0000516	4.22	0.003996	0.0311
cg01843189		9	Shore								4.05	0.0039962	0.0311
cg06998119		5	Open_Sea			1.263	0.0012081	0.0627	0.5610498	0.0015529	3.58	0.0040005	0.0311
cg01749436		8	Island								4.61	0.0040057	0.0311
cg24595606	NR2E1	6	Shore								3.65	0.0040069	0.0311
cg02829743		6	Island								4.33	0.0040228	0.0312
cg13720710	ADARB2	10	Open_Sea								3.4	0.0040285	0.0312
cg14785392		5	Open_Sea	Enhancer							3.7	0.0040304	0.0312
cg26535650		1	Open_Sea								3.78	0.004031	0.0312
cg23759393	PTPRN2;PTPRN2;PTPRN2	7	Shore	Enhancer							3.66	0.0040401	0.0313
cg24747764		13	Shore								4.76	0.0040425	0.0313
cg23953027	ESRRB	14	Shelf								4.38	0.0040431	0.0313
cg03982831		1	Open_Sea								4.25	0.0040506	0.0313
cg25937565		11	Open_Sea								3.84	0.0040508	0.0313
cg09381294		7	Open_Sea								3.88	0.0040517	0.0313
cg01770707	DAB1	1	Open_Sea	Enhancer							3.6	0.0040555	0.0314
cg06937459		12	Island								3.45	0.0040589	0.0314
cg02599912	DENND1C	19	Shelf								3.41	0.0040591	0.0314
cg17454831	MEIS1	2	Open_Sea			0.724	0.0001817	0.0393	0.0030026	0.0000201	0.21	0.0040622	0.0314	3.68	0.0023348	0.999
cg00545469	VIPR2	7	Shore								3.3	0.0040708	0.0314
cg20424470		13	Shore								4.09	0.0040711	0.0314
cg20057198		2	Shore								3.25	0.0040889	0.0315
cg19497114		14	Open_Sea								4.1	0.00409	0.0315
cg25322489	PTPRN2;PTPRN2;PTPRN2	7	Shore								3.76	0.0040914	0.0315
cg01874152	KIAA0748;KIAA0748	12	Open_Sea								3.72	0.0041062	0.0316
cg26896748	KCNQ1;KCNQ1	11	Open_Sea								4.06	0.0041142	0.0317
cg02432860	GAB4	22	Island								4.23	0.004117	0.0317
cg26064870	NCALD;NCALD;NCALD;NCALD;NCALD;NCALD;NCALD	8	Open_Sea	Enhancer							3.24	0.00412	0.0317
cg15808604	LOC283731	15	Shore								3.66	0.0041219	0.0317
cg10237148		14	Shelf								4.15	0.0041222	0.0317
cg12152420		12	Island								3.83	0.0041234	0.0317
cg11917413	EDAR	2	Island								3.5	0.0041248	0.0317
cg05066959	ANK1;ANK1;ANK1;ANK1;ANK1;ANK1;ANK1;MIR486;ANK1	8	Open_Sea								2.94	0.0041271	0.0317
cg04357225		14	Open_Sea								3.52	0.0041298	0.0317
cg20141733		1	Open_Sea	Enhancer							3.83	0.0041327	0.0317
cg24698352		14	Open_Sea								3.78	0.0041364	0.0317
cg20137991		4	Open_Sea								4.02	0.004137	0.0317
cg01699581		11	Open_Sea								3.39	0.0041448	0.0318
cg21216258	CACNA1B	9	Shore								4.02	0.0041663	0.0319
cg15264162	DPP6;DPP6;DPP6	7	Open_Sea			1.282	0.0012127	0.0627	0.2411151	0.0010902	3.48	0.0041665	0.0319
cg26330275	FGF6	12	Open_Sea	Enhancer							3.81	0.0041716	0.0319
cg01145353	HTRA1	10	Open_Sea								3.22	0.0041761	0.0319
cg01631319		1	Shore								4.14	0.0041776	0.0319
cg05014291	GREB1	2	Open_Sea								4.27	0.0041821	0.032
cg14889679		8	Open_Sea								4.22	0.0041858	0.032
cg05056638		8	Shore								4.02	0.0041965	0.032
cg23424003	EMID2	7	Island								4.23	0.0041965	0.032
cg14270434		9	Shore								4.94	0.004206	0.0321
cg13747016		10	Shore								3.63	0.0042068	0.0321
cg22103601	SDK1;SDK1	7	Open_Sea								3.36	0.0042083	0.0321
cg02677286		8	Island								4.41	0.0042129	0.0321
cg26895622		10	Open_Sea								3.57	0.0042164	0.0321
cg26014036	ZIC4;ZIC4;ZIC4	3	Shore								4.4	0.0042284	0.0322
cg04224624	RPS6KA2;RPS6KA2	6	Open_Sea								3.8	0.0042338	0.0322
cg15988261		12	Open_Sea	Enhancer							3.96	0.0042369	0.0322
cg06059056	IQSEC1;IQSEC1	3	Island								0.23	0.0042385	0.0322
cg20458353		7	Open_Sea								3.88	0.0042454	0.0323
cg15461663		7	Open_Sea								3.09	0.0042474	0.0323
cg06631775		12	Island								3.95	0.0042479	0.0323
cg07355337		1	Shore								3.81	0.0042502	0.0323
cg09489825		2	Shelf								3.76	0.004251	0.0323
cg03238714	COL4A2	13	Open_Sea	Enhancer							3.83	0.0042513	0.0323
cg05369357		15	Open_Sea	Enhancer							4.44	0.0042603	0.0323
cg26424993	CYP1A1	15	Open_Sea								3.75	0.0042666	0.0324
cg12249901		8	Shore								3.96	0.0042797	0.0324
cg04506911		10	Open_Sea	Enhancer							3.45	0.0042866	0.0325
cg07173635		9	Island								3.74	0.0042867	0.0325
cg19862839	TBX4	17	Shelf								4.25	0.0042896	0.0325
cg01074659		5	Open_Sea								3.92	0.0042911	0.0325
cg23250446	PDE8B;PDE8B;PDE8B;PDE8B;PDE8B	5	Shelf								3.39	0.0042951	0.0325
cg11996093	SNTG2	2	Open_Sea								3.89	0.004299	0.0325
cg11707310	MMEL1	1	Island								4.38	0.0042992	0.0325
cg02662576	MIR495	14	Open_Sea								3.96	0.0043011	0.0325
cg23008238		5	Island								3.79	0.0043023	0.0325
cg15964717		14	Open_Sea								5.19	0.0043164	0.0326
cg10647833	RPS6KA2	6	Open_Sea								4.91	0.0043211	0.0326
cg18922994	MGAT5B;MGAT5B	17	Open_Sea								4.06	0.0043247	0.0326
cg08410921	HIST1H2AG;HIST1H2AG;HIST1H2BJ	6	Island								0.24	0.0043309	0.0327
cg00017489	DPP6	7	Island								4.03	0.0043348	0.0327
cg18163441		1	Shelf								3.52	0.0043406	0.0327
cg05815374		7	Shore								3.48	0.0043479	0.0328
cg11770816	COL23A1	5	Shore								3.7	0.0043497	0.0328
cg17527969	MIR153-2;PTPRN2;PTPRN2;PTPRN2	7	Shore								3.72	0.0043609	0.0328
cg10803829	DNAH2	17	Island								3.26	0.004361	0.0328
cg24547253	GABRD	1	Shore								4.33	0.0043622	0.0328
cg01240056		7	Island								5.5	0.0043637	0.0328
cg16400090	CACNA1H;CACNA1H	16	Shore								3.85	0.004371	0.0329
cg10862988		14	Open_Sea								4.34	0.0043755	0.0329
cg20128772	DNAJC5G;DNAJC5G	2	Open_Sea	Enhancer							3.49	0.0043765	0.0329
cg04217706		12	Island								3.85	0.0043829	0.0329
cg17494585	VTCN1	1	Open_Sea	Enhancer							3.42	0.0043853	0.0329
cg08659047	PRKCZ;PRKCZ	1	Shelf								4.02	0.0043855	0.0329
cg14747065		8	Shore								3.53	0.0043886	0.0329
cg16888367		6	Open_Sea								3.81	0.0043907	0.0329
cg16924985		1	Shore								3.62	0.0043973	0.0329
cg22375559	PRKD3	2	Open_Sea	Enhancer							3.87	0.0043986	0.0329
cg26617938	CYP4F11;CYP4F11	19	Shelf								3.78	0.0044007	0.0329
cg16639880	SDK1;SDK1	7	Open_Sea								4.28	0.0044043	0.033
cg04751549		8	Open_Sea								3.64	0.0044088	0.033
cg01088382		10	Shore								5.15	0.0044158	0.033
cg22374237	GRM8	7	Shore								3.75	0.0044176	0.033
cg03970176		2	Open_Sea								3.74	0.0044177	0.033	2.61	0.0119509	0.999
cg12763978		6	Shore								4.22	0.0044258	0.033
cg02988795		17	Shelf								3.26	0.0044263	0.033
cg12252039	COBL	7	Open_Sea	Enhancer							3.86	0.0044287	0.033
cg19681897	SLC35F3	1	Shore								4.2	0.0044288	0.033
cg26560222	DMRTA2;DMRTA2	1	Island								4.34	0.0044324	0.0331
cg19633390		13	Open_Sea	Enhancer							3.16	0.0044382	0.0331
cg25306277	NR5A2;NR5A2	1	Shore	Enhancer							3.72	0.0044393	0.0331
cg04921244		17	Open_Sea	Enhancer							4.05	0.0044394	0.0331
cg07163389		14	Open_Sea								4.03	0.0044526	0.0332
cg11934819	SIRPB2;SIRPB2;SIRPB2;SIRPB2	20	Open_Sea								3.65	0.0044571	0.0332
cg10576232		1	Open_Sea								3.54	0.004462	0.0332
cg08836375		6	Island								4.12	0.0044667	0.0332
cg20454400		17	Shore								3.69	0.0044674	0.0332
cg07592809		11	Open_Sea								4.08	0.0044857	0.0333
cg20879085	TES	7	Island								3.83	0.0044864	0.0333
cg03094285	CPZ;CPZ;CPZ	4	Open_Sea								3.55	0.0044919	0.0334
cg00914384		2	Open_Sea	Enhancer							4.18	0.0044951	0.0334
cg16076654		14	Shelf								3.58	0.0044966	0.0334
cg20792376	EMX2OS	10	Island								4.51	0.0044998	0.0334
cg13470212	SNTG2	2	Open_Sea								3.54	0.0045039	0.0334
cg25608949	TMPRSS3;TMPRSS3	21	Open_Sea								3.63	0.0045054	0.0334
cg26749833	MIR489;CALCR;MIR653;CALCR;CALCR	7	Open_Sea								3.33	0.0045116	0.0334
cg06742719	PCDHGA2;PCDHGA3;PCDHGA1;PCDHGA3	5	Shore								3.41	0.0045153	0.0334
cg22272840	SOX7	8	Island								4.28	0.0045153	0.0334
cg06581093		2	Shore								3.71	0.0045235	0.0334
cg23843484		7	Open_Sea								3.75	0.0045237	0.0334
cg10720723	PTPRN2;PTPRN2;PTPRN2	7	Shore								3.98	0.0045254	0.0334
cg13259707	NT5C1B;NT5C1B	2	Shore								3.53	0.0045266	0.0334
cg04254119	AKAP3;AKAP3	12	Shelf								3.42	0.0045266	0.0334
cg16846645	FAM84A	2	Island	Enhancer							4.18	0.0045274	0.0334
cg20245751	PRB3	12	Open_Sea								3.46	0.0045287	0.0334
cg06629130		18	Island								3.91	0.0045309	0.0334
cg18326642		18	Island								4.01	0.0045325	0.0334
cg09015973	ARHGEF4;ARHGEF4	2	Island								4.38	0.0045334	0.0334
cg20838323	SNORD32B	6	Open_Sea								3.55	0.0045347	0.0334
cg03067994	MMP13	11	Open_Sea								3.24	0.0045353	0.0334
cg05816298		11	Open_Sea								4.03	0.0045364	0.0334
cg08642014	DYRK1B;DYRK1B;DYRK1B;DYRK1B;DYRK1B;DYRK1B	19	Island								0.21	0.0045412	0.0334
cg01831527	TMEM132D	12	Open_Sea								3.89	0.0045426	0.0334
cg18597448		6	Open_Sea								3.74	0.0045475	0.0335
cg02963689		6	Open_Sea								3.72	0.0045497	0.0335
cg19728051		1	Open_Sea	Enhancer							3.14	0.0045498	0.0335
cg04578631	MIR656	14	Island								4.12	0.004552	0.0335
cg20740711		2	Open_Sea	Enhancer							3.83	0.0045551	0.0335
cg10994513		3	Shelf								4.11	0.0045569	0.0335
cg22143209	SDK1;SDK1	7	Open_Sea								3.59	0.0045584	0.0335
cg16341737	MCF2L;MCF2L	13	Shore	Enhancer							3.82	0.004564	0.0335
cg13633881	ADAMTS13;ADAMTS13;ADAMTS13;ADAMTS13	9	Shelf								3.35	0.0045676	0.0335
cg04207084	PTPRN2;PTPRN2;PTPRN2	7	Island								3.68	0.004576	0.0335
cg07132441	GALNT9	12	Island								3.91	0.0045768	0.0335
cg16967830	GABRA5;GABRA5	15	Shore								4.06	0.004577	0.0335
cg23750206	AFAP1;AFAP1	4	Open_Sea	Enhancer							3.15	0.0045778	0.0335
cg18229457	DAB1	1	Open_Sea	Enhancer		1.213	0.0029913	0.0858	0.9415308	0.0023517	4.41	0.0045794	0.0335
cg12882693	MCF2L;MCF2L	13	Island	Enhancer							3.41	0.0045811	0.0335
cg05387996	MIR548H4;NOX5	15	Open_Sea	Enhancer							3.37	0.0045826	0.0335
cg13916816	GABRD	1	Shore			1.313	0.0003166	0.0471	0.117997	0.0004361	3.52	0.0045862	0.0335
cg18025430	MS4A4A	11	Open_Sea			1.253	0.0039408	0.0953	0.1537413	0.0030121	3.73	0.004587	0.0335
cg16110645	SERPINA1;SERPINA1;SERPINA1;SERPINA1;SERPINA1;SERPINA1;SERPINA1;SERPINA1;SERPINA1;SERPINA1;SERPINA1	14	Open_Sea			1.429	0.0004005	0.049	0.7188902	0.000048	3.15	0.0045878	0.0335
cg13687935	MYT1L	2	Shore								3.89	0.0045884	0.0335
cg00300046	PRKCZ;PRKCZ;PRKCZ	1	Shelf								3.67	0.0045889	0.0335
cg19602452	SPRR4	1	Open_Sea								4	0.0045902	0.0335
cg19743881	TES	7	Island								3.64	0.0045933	0.0335
cg17966560		1	Shore								3.65	0.0045988	0.0335
cg23814223	COL4A1	13	Open_Sea								3.21	0.0046018	0.0336
cg05402634	SHANK2	11	Open_Sea								4.22	0.004605	0.0336
cg23193177		11	Open_Sea								3.71	0.0046142	0.0336
cg18175779	TIE1	1	Island								3.56	0.0046183	0.0336
cg27353689	RHCG	15	Shelf								4.12	0.0046183	0.0336
cg04740359	NTF3;NTF3	12	Shore								4.24	0.0046195	0.0336	2.4	0.0436251	0.999
cg19721255	BAI1	8	Island								5.03	0.0046287	0.0337
cg22445346	RPL31P11	1	Open_Sea								3.91	0.0046297	0.0337
cg19759045		5	Open_Sea	Enhancer							3.55	0.0046307	0.0337
cg15960036	SAMD7	3	Open_Sea								3.56	0.0046418	0.0337
cg20555562		13	Shore								3.51	0.0046437	0.0337
cg03486181		13	Island								4.37	0.0046442	0.0337
cg12985204	DSCAML1	11	Island								4.11	0.0046463	0.0337
cg10281378		4	Open_Sea								3.87	0.0046535	0.0338
cg05877661	MUC2	11	Island								3.99	0.0046537	0.0338
cg09462936	ALPPL2	2	Shelf								3.15	0.0046581	0.0338
cg11159072		13	Shore								3.53	0.0046743	0.0339
cg24882551		4	Island								3.86	0.0046747	0.0339
cg04863005	TACSTD2	1	Island	Enhancer							3.51	0.0046765	0.0339
cg02947862		10	Open_Sea								4.18	0.0046765	0.0339
cg23217445	ARHGEF4;ARHGEF4	2	Open_Sea								3.88	0.004681	0.0339
cg18961681		7	Island	Enhancer							3.64	0.0046824	0.0339
cg14517771		9	Open_Sea								3.4	0.004688	0.0339
cg15179472		15	Open_Sea	Enhancer							3.57	0.0046996	0.034
cg05068730	RPS6KA2	6	Open_Sea								3.71	0.0047064	0.034
cg14185541		13	Shore								4.34	0.0047207	0.0341
cg05513157	CTNNA2;CTNNA2	2	Open_Sea								3.68	0.0047217	0.0341
cg03479715	FLJ43390	14	Shore								3.81	0.0047281	0.0341
cg25745379	GPR12	13	Shore								4.42	0.0047358	0.0342
cg05001531	RBPMS;RBPMS;RBPMS;RBPMS	8	Open_Sea								4.72	0.0047365	0.0342
cg04203238	PROM1;PROM1	4	Island								3.93	0.0047374	0.0342
cg19720780	KIF2B	17	Open_Sea								4.08	0.0047486	0.0342
cg20915897	ADCY1	7	Open_Sea								3.43	0.0047508	0.0342
cg26859186	PTPRN2;PTPRN2;PTPRN2	7	Shore								4.2	0.0047514	0.0342
cg26121053		10	Open_Sea								4.35	0.0047712	0.0343
cg27215768	PIK3AP1	10	Open_Sea	Enhancer							4.13	0.0047793	0.0344
cg18552983	ASB18	2	Open_Sea								3.87	0.0047795	0.0344	2.99	0.0037153	0.999
cg13659933		2	Open_Sea	Enhancer							3.11	0.0047952	0.0345
cg16998016	SDK1	7	Open_Sea	Enhancer							4.62	0.004796	0.0345
cg01795894	NCRNA00111	21	Shore								3.19	0.0047963	0.0345
cg09553232	MYH11;MYH11;MYH11;MYH11	16	Open_Sea								3.19	0.0047968	0.0345
cg03349950		10	Shore								3.25	0.0047986	0.0345
cg00587472		2	Open_Sea	Enhancer							3.61	0.0048043	0.0345
cg26182922	PTPRN2;PTPRN2;PTPRN2	7	Open_Sea								3.93	0.0048064	0.0345
cg14061270		5	Shelf								3.62	0.00481	0.0345
cg18195333		7	Open_Sea								3.33	0.0048142	0.0345
cg06072835		16	Open_Sea								3.37	0.0048197	0.0345
cg20902425	CELSR1	22	Island								4.33	0.0048258	0.0346
cg00139242	RPS6KA2	6	Open_Sea								3.49	0.0048264	0.0346
cg08738386	PKNOX2	11	Open_Sea	Enhancer							4.4	0.0048274	0.0346
cg16208395		11	Shelf								3.64	0.0048291	0.0346
cg22387113		15	Open_Sea								3.82	0.0048329	0.0346
cg07581226		2	Open_Sea								3.57	0.0048347	0.0346
cg19391924	HRNBP3	17	Open_Sea								3.78	0.0048411	0.0346
cg22336806	SERPINB9	6	Island								4.89	0.0048418	0.0346
cg21575509		3	Island								4.47	0.0048436	0.0346
cg21884231	SLC7A14;SLC7A14	3	Island								3.85	0.0048451	0.0346
cg04911005	LXN;GFM1	3	Open_Sea								0.24	0.0048469	0.0346
cg06017143		11	Shelf								3.38	0.0048473	0.0346
cg05445326	TM4SF19	3	Open_Sea								4.88	0.0048525	0.0346
cg24915751		6	Shelf								3.58	0.0048558	0.0346
cg04780984	RNF43	17	Open_Sea	Enhancer							5.16	0.0048573	0.0346
cg10043427	SDK1	7	Shore								4.47	0.0048646	0.0346
cg17511731		5	Open_Sea								3.51	0.0048648	0.0346
cg10838683		7	Open_Sea								3.59	0.004866	0.0346
cg16642517	RBM47;RBM47	4	Island								3.53	0.0048673	0.0346
cg18711683	SDK1;SDK1	7	Open_Sea								3.69	0.0048674	0.0346
cg19181528		20	Island								4.2	0.0048692	0.0346
cg22252970		8	Shore								3.51	0.004872	0.0346
cg11544692	TMEM151A	11	Shore								3.77	0.0048725	0.0346
cg03511031	PTPRN2;PTPRN2;PTPRN2	7	Open_Sea			1.284	0.0025271	0.0801	0.2363455	0.0016833	3.19	0.0048736	0.0346
cg07722678		10	Open_Sea								3.47	0.0048751	0.0346
cg10636020	KCNH2;KCNH2	7	Shore								4.19	0.004876	0.0346
cg16594311	ZDHHC11	5	Open_Sea								3.84	0.0048766	0.0346
cg02250353	TGM5;TGM5	15	Open_Sea								3.53	0.004878	0.0346
cg13603112	DBC1	9	Open_Sea								3.64	0.0048795	0.0346
cg21156438		13	Shore	Enhancer							3.64	0.0048806	0.0346
cg11024341		5	Shelf								4.19	0.0048817	0.0346
cg00015930		1	Open_Sea								3.85	0.0048827	0.0346
cg19718882	WIT1	11	Shore								3.58	0.0048867	0.0346
cg06284231	CLEC14A	14	Island								2.7	0.0048871	0.0346
cg21655083	MUC2	11	Shelf								3.38	0.0048881	0.0346
cg21684845	GATA6	18	Shore								3.11	0.0048934	0.0346
cg07059783	CACNA1H;CACNA1H	16	Shelf								3.85	0.0048938	0.0346
cg22579265		10	Island	Enhancer							4.29	0.0048947	0.0346
cg05119754	LOC145837	15	Open_Sea	Enhancer							3.11	0.0048961	0.0346
cg06495961	DPP6;DPP6	7	Island								4.84	0.0049031	0.0346
cg03591104		6	Open_Sea								3.58	0.0049209	0.0347
cg26848718	WT1;WT1;WT1;WT1	11	Island								3.78	0.004922	0.0347
cg15361373		14	Shore								4.1	0.0049252	0.0347
cg04492807		5	Open_Sea								3.43	0.0049266	0.0347
cg19548470	DLGAP1	18	Shore								3.74	0.0049281	0.0347
cg26248075	SIM1	6	Shore	Enhancer							3.57	0.0049419	0.0348
cg11991449		13	Open_Sea								3.83	0.0049443	0.0348
cg00145683		16	Open_Sea	Enhancer		1.266	0.0025792	0.0808	0.3369997	0.0016871	4.1	0.0049492	0.0348
cg04597433	DRD5	4	Island								3.23	0.00495	0.0348
cg04777091	JAKMIP1	4	Open_Sea								4.81	0.0049578	0.0349
cg12040210		1	Open_Sea								4.26	0.004965	0.0349
cg14575255	LONRF2	2	Open_Sea								3.37	0.0049662	0.0349
cg14301000	DBH	9	Open_Sea								4.2	0.0049732	0.0349
cg08235970	PAX7;PAX7;PAX7	1	Island	Enhancer							3.9	0.0049736	0.0349
cg12437199	SCAND3	6	Shelf								4	0.0049799	0.035
cg18499201	HRNBP3	17	Open_Sea								3.71	0.0049811	0.035
cg06839731		7	Shore								4.18	0.0049839	0.035
cg19759107		13	Open_Sea								4.19	0.004987	0.035
cg05876425	PTPRN2;PTPRN2;PTPRN2	7	Shore	Enhancer							3.86	0.0049874	0.035
cg24384632	WIPF3	7	Open_Sea								3.43	0.0049889	0.035
cg11453076		6	Shore								3.83	0.0049983	0.035
cg11339912	SH3RF2	5	Open_Sea	Enhancer							3.39	0.005	0.035
cg22352078		8	Island	Enhancer							3.52	0.0050009	0.035
cg14578087	FIBCD1;FIBCD1	9	Shelf								3.57	0.0050026	0.035
cg24975649		5	Open_Sea	Enhancer							4.05	0.0050142	0.0351
cg24222580	MCF2L;MCF2L	13	Shelf								3.25	0.0050281	0.0352
cg01787944		1	Shore								3.76	0.0050311	0.0352
cg24376548		1	Open_Sea								4.39	0.0050334	0.0352
cg01941817		1	Open_Sea								3.71	0.0050376	0.0352
cg15938529	DLGAP2	8	Open_Sea								3.77	0.0050395	0.0352
cg08811171		4	Open_Sea	Enhancer							3.56	0.0050422	0.0352
cg03402698		10	Open_Sea								3.6	0.0050458	0.0352
cg14054842	ADARB2	10	Open_Sea			1.21	0.0043925	0.0989	0.4080965	0.0041767	3.66	0.0050566	0.0353
cg21150675	CACNA2D3	3	Open_Sea	Enhancer							3.42	0.0050573	0.0353
cg04508701	OLIG3;OLIG3	6	Shore								4.12	0.0050592	0.0353
cg04712635		5	Open_Sea	Enhancer							4.41	0.0050678	0.0353
cg10667166	FLT1;FLT1;FLT1;FLT1	13	Open_Sea								3.67	0.0050714	0.0353
cg02093811		2	Shelf								3.7	0.0050723	0.0353
cg14187844		12	Shore								4.57	0.005077	0.0353
cg13979407	BTNL2	6	Open_Sea								3.77	0.0050791	0.0353
cg25439807	DLGAP1;DLGAP1	18	Shore								4.14	0.0050811	0.0353
cg05715998	DSCAML1	11	Open_Sea								3.94	0.0050851	0.0354
cg18031663	E2F7	12	Shelf								3.52	0.0050882	0.0354
cg00367962		2	Open_Sea			1.299	0.0006025	0.051	0.7260011	0.0003057	3.69	0.0050926	0.0354
cg10791959	EPHB1	3	Shore	Enhancer							3.59	0.0050958	0.0354
cg01254034	SCAND3	6	Open_Sea								3.85	0.0050976	0.0354
cg07683594	SDK1	7	Open_Sea								3.44	0.0051005	0.0354
cg02642958		8	Open_Sea	Enhancer		1.228	0.0039791	0.0958	0.3148172	0.0055359	3.43	0.0051035	0.0354
cg07454481	IL15RA;IL15RA	10	Open_Sea								3.12	0.005107	0.0354
cg21748317	PTPRN2;PTPRN2;PTPRN2	7	Open_Sea			1.296	0.0010508	0.0612	0.2749709	0.0009618	3.31	0.005124	0.0355
cg02992546	ANKRD30B	18	Shore								3.53	0.0051266	0.0355
cg22402701	DPP6;DPP6;DPP6	7	Shore								3.26	0.0051287	0.0355
cg05461666		1	Shelf								3.94	0.0051305	0.0355
cg03320492	C1orf228	1	Shore								3.2	0.0051336	0.0355
cg01514490		10	Island								4.41	0.0051352	0.0355
cg03426225	FAM38B	18	Open_Sea								3.56	0.0051423	0.0356
cg03014326	ANKRD30B;ANKRD30B	18	Shore								4	0.0051485	0.0356
cg02434035	UNCX	7	Island	Enhancer							3.18	0.0051509	0.0356
cg22549545	RPS6KA2;RPS6KA2	6	Open_Sea								3.48	0.0051559	0.0356
cg23905164		17	Island								4.11	0.0051568	0.0356
cg00036408		17	Island								0.26	0.0051623	0.0357
cg14399134	HECW1	7	Shelf								3.81	0.0051658	0.0357
cg24445388	PRKCZ;PRKCZ;PRKCZ	1	Shore								4.22	0.0051666	0.0357
cg04571522		1	Open_Sea			1.3	0.0006513	0.0514	0.088098	0.0004032	3.89	0.0051721	0.0357
cg07275979	WDR67;WDR67	8	Shore								4.52	0.0051766	0.0357
cg00705280	MIR375	2	Island								4.48	0.005184	0.0357
cg05255522	TFAP2D	6	Island								3.8	0.0051855	0.0357
cg07015591		14	Shore								3.6	0.0051872	0.0357
cg21454485	CD84	1	Open_Sea			1.212	0.0035079	0.0912	0.9080156	0.0041719	4.07	0.0051954	0.0358
cg19105595		2	Open_Sea								3.6	0.0051993	0.0358
cg07095908		2	Shelf								4.18	0.0052018	0.0358
cg21726850		13	Open_Sea								4.05	0.0052052	0.0358
cg15531536		10	Open_Sea								3.58	0.0052066	0.0358
cg14381040		6	Shore								3.73	0.005214	0.0358
cg06752054	MX2	21	Open_Sea								3.88	0.0052171	0.0359
cg06816350		5	Open_Sea								3.76	0.0052193	0.0359
cg16897264		8	Shelf								3.84	0.0052226	0.0359
cg04915064		7	Open_Sea								4.62	0.0052288	0.0359
cg12397584		12	Island								3.5	0.0052342	0.0359
cg02716401	ANK1	8	Open_Sea	Enhancer							3.71	0.0052386	0.0359
cg05088221		16	Open_Sea			1.215	0.0045455	0.0997	0.7239914	0.0044332	4.01	0.0052429	0.036
cg15075897	DPPA3	12	Shelf								3.9	0.0052478	0.036
cg17909996		19	Island								3.68	0.005249	0.036
cg04231590	TNNI3K;TNNI3K	1	Open_Sea								3.34	0.0052572	0.036
cg23587199		13	Open_Sea	Enhancer							3.75	0.0052591	0.036
cg25391194	RPS6KA2;RPS6KA2	6	Island								4.06	0.0052604	0.036
cg14094242		4	Shelf								3.89	0.0052639	0.036
cg26504274	KCNQ1;KCNQ1	11	Open_Sea								4.19	0.0052721	0.036
cg07554408		14	Open_Sea								3.72	0.005273	0.036
cg22839180		5	Open_Sea	Enhancer							3.56	0.0052739	0.036
cg09123693	PTPRN2;PTPRN2;PTPRN2	7	Shelf			1.302	0.0012418	0.0627	0.145762	0.0006805	3.08	0.005275	0.036
cg23709617	KNDC1	10	Shore								3.72	0.0052791	0.036
cg09742952		11	Open_Sea								3.74	0.0052798	0.036
cg21164300		9	Shelf								4.91	0.0052814	0.036
cg06246630		15	Open_Sea								4.12	0.0052827	0.036
cg00794174		12	Shelf								4.2	0.0052841	0.036
cg02178763		20	Shore								4.82	0.0052849	0.036
cg03580836	KNDC1	10	Shore								4.15	0.0052879	0.036
cg01018286	ZNF516	18	Shelf								4.38	0.0052903	0.036
cg10375964		13	Shelf								3.46	0.0053013	0.0361
cg08040376		22	Shore								4.06	0.0053053	0.0361
cg03808001		13	Open_Sea								4.17	0.0053139	0.0361
cg23484249	SDK1;SDK1	7	Shelf								3.75	0.0053152	0.0361
cg20994660	TBR1	2	Shore								0.33	0.0053156	0.0361
cg05138191		5	Open_Sea	Enhancer							4.35	0.0053183	0.0361
cg16107389	C6orf191	6	Open_Sea								3.53	0.005319	0.0361
cg02515133	GRM3	7	Island								3.55	0.0053192	0.0361
cg19550034		15	Open_Sea	Enhancer							3.62	0.0053206	0.0361	2.33	0.0198717	0.999
cg06884199		5	Open_Sea	Enhancer							3.48	0.0053217	0.0361
cg12601506	PRKCZ;PRKCZ	1	Open_Sea								3.72	0.005323	0.0361
cg12618806	DLGAP2	8	Open_Sea								3.36	0.0053236	0.0361
cg10785622		4	Shore								4.97	0.0053297	0.0362
cg10856894	PDE10A;PDE10A	6	Open_Sea	Enhancer							3.45	0.0053414	0.0362	2.71	0.0114783	0.999
cg06418871	MARVELD2;MARVELD2	5	Island	Enhancer							0.23	0.0053438	0.0362
cg04244970	SLAMF7	1	Open_Sea								3.84	0.0053488	0.0362
cg21827317		3	Shore								3.9	0.0053551	0.0363
cg20270653	WBSCR17	7	Open_Sea	Enhancer							3.37	0.0053577	0.0363
cg23094836		7	Shore								3.8	0.0053581	0.0363
cg11267630		17	Shore								4.19	0.0053614	0.0363
cg08925720	SYT7	11	Open_Sea								3.1	0.0053666	0.0363
cg03123557	KCNE1;KCNE1;KCNE1	21	Island								3.31	0.0053666	0.0363
cg16233472	OVOL1	11	Open_Sea								4.13	0.0053723	0.0363
cg22853855	CHST8;CHST8	19	Shore								5.41	0.0053899	0.0364
cg02162286		5	Island								3.5	0.0053912	0.0364
cg23675485	SLC6A13	12	Open_Sea								3.06	0.0053924	0.0364
cg12762799	CLEC4E;CLEC4E	12	Open_Sea								3.57	0.0053937	0.0364
cg12600749	PTPRN2;PTPRN2;PTPRN2	7	Shore			1.276	0.0002419	0.0431	0.0541992	0.0002311	3.94	0.0053944	0.0364
cg03502002	GALR1;GALR1	18	Island	Enhancer							4.8	0.0054041	0.0364
cg20235471		6	Open_Sea								3.46	0.0054057	0.0364
cg03602029	OLIG3;OLIG3	6	Shore	Enhancer							4.56	0.0054064	0.0364
cg07056289		11	Open_Sea								3.62	0.0054142	0.0365
cg12562418	RARRES2	7	Shore								3.61	0.0054203	0.0365
cg08563189		2	Shore								3.4	0.0054223	0.0365
cg05598246	MOG;MOG;MOG;MOG;MOG;MOG;MOG;MOG;MOG;MOG;MOG	6	Open_Sea								3.34	0.0054337	0.0366
cg17471939	TP73	1	Open_Sea								5.36	0.0054501	0.0367
cg17346780	SPTBN4	19	Shore								3.1	0.0054508	0.0367
cg02747563		7	Shelf								4.06	0.005452	0.0367
cg11555420		2	Shelf								3.61	0.0054541	0.0367
cg25567594		20	Shore								4.74	0.0054562	0.0367
cg11692123	SHANK2	11	Open_Sea								3.36	0.0054593	0.0367
cg04463816	CACNA1H;CACNA1H	16	Shore								3.98	0.0054651	0.0367
cg11411127	KCNE1;KCNE1;KCNE1;KCNE1	21	Open_Sea								3.26	0.0054658	0.0367
cg05255125		16	Island								3.16	0.0054672	0.0367
cg25119946		17	Open_Sea								3.55	0.0054681	0.0367
cg09741912		11	Open_Sea	Enhancer							3.83	0.0054697	0.0367
cg19169586		4	Open_Sea								3.73	0.00547	0.0367
cg06424065		4	Island								4.27	0.0054714	0.0367
cg27425169	MEGF11	15	Open_Sea								3.85	0.0054769	0.0367
cg01008117	CCND2	12	Open_Sea								4.53	0.0054775	0.0367
cg26883974	GJB2	13	Shore								2.74	0.0054824	0.0367
cg13813258	COLEC11;COLEC11	2	Shore								3.47	0.005483	0.0367	2.87	0.0033419	0.999
cg08854397		19	Shore								3.84	0.0054841	0.0367
cg18639984		12	Open_Sea	Enhancer							3.53	0.0054844	0.0367
cg01974180	PRKCZ;PRKCZ;PRKCZ	1	Shore								3.98	0.0054849	0.0367
cg10312376	ART1	11	Shore								4.09	0.0054868	0.0367
cg26427109	CD6	11	Open_Sea								5.14	0.0054893	0.0367
cg25947490		13	Island								3.98	0.0054915	0.0367
cg06460400	PXDN	2	Island								3.63	0.0055017	0.0367
cg16113905		8	Open_Sea								3.14	0.0055125	0.0368
cg24751154		5	Shelf								4.64	0.0055161	0.0368
cg02699090	PTPRN2;PTPRN2;PTPRN2	7	Shore			1.298	0.0009212	0.0582	0.0799782	0.0007221	3.22	0.005517	0.0368
cg16334849		8	Open_Sea								3.7	0.0055176	0.0368
cg00897875	MAP3K14	17	Shore								3.26	0.0055195	0.0368
cg10971387		1	Open_Sea	Enhancer							4.07	0.0055202	0.0368
cg25981350	SDK1	7	Open_Sea								3.73	0.0055236	0.0368
cg04059454	SDK1;SDK1	7	Open_Sea								3.72	0.0055269	0.0368
cg04101194	SLC34A2	4	Shore	Enhancer							4.27	0.0055278	0.0368
cg26242687		6	Shore	Enhancer		1.324	0.0009449	0.0582	0.6030971	0.0004457	3.17	0.0055292	0.0368
cg18656644	SPTBN4;SPTBN4	19	Shore								3.23	0.0055314	0.0368
cg01572513		4	Shore								4.18	0.005542	0.0368
cg15123187		1	Island								3.59	0.0055423	0.0368
cg20516845	UBASH3A;UBASH3A	21	Open_Sea								3.46	0.0055434	0.0368
cg16309727		8	Open_Sea								3.66	0.0055442	0.0368
cg25859441		4	Shelf								3.5	0.0055484	0.0368
cg02833196	MYOM2	8	Open_Sea								3.83	0.005551	0.0368
cg25596006	SDK1;SDK1	7	Open_Sea	Enhancer							3.77	0.0055605	0.0369
cg26281621	PLXNA4	7	Shore								4.39	0.0055644	0.0369
cg18942579	TMEM49	17	Open_Sea			1.216	0.0016046	0.0696	0.7124562	0.002268	3.76	0.0055725	0.0369
cg07048909		4	Open_Sea	Enhancer		1.304	0.0004103	0.049	0.4877519	0.0003218	3.76	0.005573	0.0369
cg06008926		5	Shore								3.54	0.0055767	0.0369
cg18910127	HRNBP3	17	Open_Sea								3.8	0.0055768	0.0369
cg03836283	MAPT;MAPT;MAPT;MAPT;MAPT;MAPT	17	Shore								3.39	0.0055836	0.037
cg04385765		7	Island								3.83	0.0055874	0.037
cg03548857	FFAR2	19	Open_Sea								4.31	0.0055953	0.037
cg15686167	MCPH1	8	Open_Sea								3.34	0.0055958	0.037
cg15780870	RIMBP2	12	Island								3.34	0.0056003	0.037
cg10969997		14	Open_Sea								4.86	0.0056137	0.0371
cg15982952		8	Shore								3.44	0.0056148	0.0371
cg07475940	SLC7A14	3	Shore								3.52	0.0056205	0.0371
cg17387069	PTPRN2;PTPRN2;PTPRN2	7	Open_Sea								4.6	0.0056212	0.0371
cg00250430	DMRT2;DMRT2;DMRT2	9	Shore								3.96	0.0056227	0.0371
cg03519031		2	Shore								3.75	0.0056241	0.0371
cg15284129	LRTM2;LRTM2;LRTM2;CACNA2D4	12	Open_Sea								3.5	0.0056242	0.0371
cg06801941		5	Open_Sea								3.47	0.0056267	0.0371
cg22507887		1	Open_Sea			1.244	0.0031054	0.0867	0.3240663	0.0034504	3.54	0.00563	0.0371
cg17736443	HIST1H2AJ;HIST1H2BM	6	Shore								0.16	0.0056302	0.0371
cg09319617	TNR	1	Shelf								3.6	0.0056344	0.0371
cg19440858		11	Shelf								3.54	0.0056432	0.0372
cg12418071	OR10H1	19	Shore								3.21	0.0056456	0.0372
cg13208899	VWA2	10	Island								4.79	0.0056469	0.0372
cg14369117	HRNBP3	17	Island								4.51	0.005655	0.0372
cg05945275	GAB4	22	Island								3.47	0.0056551	0.0372
cg02223801	PTPRN2;PTPRN2;PTPRN2	7	Shelf								3.41	0.0056564	0.0372
cg22474464	NKX2-2	20	Island								5.84	0.0056694	0.0372
cg11547104	SORCS2	4	Island								3.28	0.0056792	0.0373
cg09414627		1	Shelf								3.88	0.0056821	0.0373
cg18723572	TMEM132D	12	Open_Sea			1.238	0.0017461	0.0712	0.249322	0.0014918	3.69	0.0056872	0.0373
cg08944443	GPX5;GPX5	6	Open_Sea								3.9	0.0056918	0.0373
cg13659272		9	Open_Sea			1.296	0.0019154	0.0739	0.0878166	0.0009661	3.25	0.0056936	0.0373
cg16622875		5	Shore								3.91	0.0056947	0.0373
cg14420567	OBSCN;OBSCN	1	Shore								3.58	0.0056953	0.0373
cg05274323	D4S234E;D4S234E	4	Shore								4.33	0.0056972	0.0373
cg04350066	BPIL1	20	Open_Sea								3.66	0.0057001	0.0373
cg23087108	TTLL10;TTLL10	1	Open_Sea								3.91	0.0057023	0.0373
cg17072503	GPX6	6	Open_Sea								4.15	0.005707	0.0374
cg15703773		7	Island								3.93	0.0057204	0.0374
cg27608913		10	Open_Sea								3.31	0.0057223	0.0374
cg05463656	PRKCZ	1	Shore								3.64	0.0057248	0.0374
cg23664186	FOXA1	14	Island								3.17	0.0057283	0.0374
cg20564892	KCNIP2;KCNIP2;KCNIP2;KCNIP2;KCNIP2;KCNIP2;KCNIP2;KCNIP2;KCNIP2;KCNIP2;KCNIP2;KCNIP2	10	Island								0.26	0.0057316	0.0374
cg22731271	MEIS1	2	Open_Sea			0.751	0.0000415	0.0309	0.0004222	0.0000018	0.16	0.0057346	0.0374	5.89	0.0011054	0.999
cg02650401	SOX2OT	3	Shelf								5.17	0.0057347	0.0374
cg00778807		1	Open_Sea	Enhancer		1.224	0.0003821	0.048	0.3037457	0.0006172	3.34	0.0057358	0.0374
cg14196824	BTNL2	6	Open_Sea								4.14	0.0057377	0.0374
cg13973086		2	Shore								5.42	0.0057407	0.0374
cg18463607	EXOC1;EXOC1;EXOC1	4	Shore								3.37	0.0057486	0.0375
cg08444117		7	Shore								3.73	0.0057489	0.0375
cg21873672		5	Open_Sea								3.48	0.0057517	0.0375
cg04275692		7	Shelf								3.91	0.0057523	0.0375
cg01886303	APBA2;APBA2	15	Island								4.02	0.0057567	0.0375
cg18021847		8	Open_Sea	Enhancer							3.41	0.0057585	0.0375
cg13934830	GRIK3	1	Open_Sea								3.94	0.0057593	0.0375
cg08339076	TGM7	15	Open_Sea								3.22	0.0057645	0.0375
cg18105665		14	Shelf								3.46	0.0057741	0.0375
cg08221741	WBSCR17	7	Open_Sea	Enhancer							4.31	0.0057766	0.0375
cg21418534		13	Open_Sea								4.1	0.0057788	0.0375
cg26829670		2	Shelf								3.46	0.0057792	0.0375
cg05736424		2	Shelf								4.32	0.0057799	0.0375
cg12687157	MARVELD2;MARVELD2	5	Island	Enhancer		0.815	0.0017503	0.0712	0.3640991	0.0036066	0.26	0.0057845	0.0376
cg26709929	KCNQ1;KCNQ1	11	Open_Sea								3.95	0.0057876	0.0376
cg06998965	MARVELD2;MARVELD2	5	Island	Enhancer							0.25	0.0057894	0.0376
cg05938197	HESRG;CACNA2D3	3	Open_Sea								3.64	0.0057908	0.0376	2.04	0.0486833	0.999
cg03854265	NFASC;NFASC;NFASC;NFASC	1	Open_Sea								3.35	0.0057975	0.0376
cg00005740		13	Open_Sea	Enhancer							3.5	0.005799	0.0376
cg05901765	MARVELD2;MARVELD2	5	Island	Enhancer							0.22	0.0058005	0.0376
cg23622353		6	Open_Sea	Enhancer							3.64	0.0058059	0.0376
cg26611508		13	Open_Sea								3.55	0.0058129	0.0376
cg23380397		14	Open_Sea	Enhancer							4.29	0.0058144	0.0376
cg08495813	FAM19A4;FAM19A4	3	Shore								3.9	0.005818	0.0376
cg16277139	MCF2L;MCF2L	13	Shore	Enhancer							3.24	0.0058202	0.0376
cg06282829	TRIM42	3	Island								3.88	0.0058252	0.0377
cg19826873	PDE11A;PDE11A;PDE11A	2	Open_Sea								3.8	0.0058394	0.0377
cg06648452	HLA-DPB1	6	Open_Sea								3.92	0.0058444	0.0378
cg10299988	CHRFAM7A;CHRFAM7A	15	Open_Sea								3.24	0.0058603	0.0379
cg10432569	MIR196A1	17	Shore	Enhancer							3.42	0.005862	0.0379
cg05134013	SLCO4A1	20	Island								3.74	0.0058631	0.0379
cg27597459	AACSL	5	Open_Sea								3.22	0.0058849	0.038
cg16966340		1	Shelf								4.64	0.005887	0.038
cg19895517	OTX2;OTX2	14	Open_Sea			1.25	0.000634	0.051	0.7587299	0.0006194	4.07	0.0058877	0.038
cg06103642	NR2E1	6	Island	Enhancer							4.41	0.0058924	0.038
cg15055060	C20orf185	20	Open_Sea								3.51	0.0058971	0.038
cg12065138	AJAP1;AJAP1	1	Shore								3.88	0.0059015	0.038
cg20842677	HLA-DOA	6	Shore								3.6	0.0059061	0.038	2.16	0.043148	0.999
cg03118430	KCNQ1;KCNQ1	11	Open_Sea								3.75	0.0059169	0.0381
cg05864326	HOXD3	2	Shore								0.2	0.0059172	0.0381
cg02967813	COLEC11;COLEC11	2	Shore								3.76	0.005919	0.0381	2.62	0.010861	0.999
cg03825231	ALDH1L1	3	Shore								3.66	0.0059192	0.0381
cg10001848		6	Open_Sea								3.79	0.0059255	0.0381
cg02498177	SALL1;SALL1	16	Open_Sea								3.71	0.0059321	0.0381
cg01218903	MGAT5B;MGAT5B	17	Open_Sea								4.14	0.0059325	0.0381
cg12539053	RPS6KA2	6	Open_Sea								3.5	0.0059358	0.0381
cg24722577		5	Open_Sea	Enhancer							3.54	0.005944	0.0382
cg08621168	LYN;LYN	8	Open_Sea	Enhancer							4.3	0.0059504	0.0382
cg06684201	PTPRN2;PTPRN2;PTPRN2	7	Shore			1.326	0.0005526	0.0504	0.0358822	0.0002409	3.22	0.0059603	0.0382
cg16246747	ACOXL;ACOXL;ACOXL	2	Shore								3.24	0.0059617	0.0382
cg27382447		6	Open_Sea	Enhancer							4.68	0.005968	0.0382
cg10199770		8	Open_Sea			1.236	0.003387	0.089	0.6891005	0.0020226	3.82	0.0059721	0.0382
cg04406111	TACC2;TACC2	10	Open_Sea	Enhancer							4.24	0.0059732	0.0382
cg00631482	RAP1GAP;RAP1GAP;RAP1GAP	1	Island								0.2	0.0059735	0.0382
cg04576672	HOXC4;HOXC5;HOXC6;HOXC6;HOXC6	12	Shore								0.25	0.0059756	0.0382
cg15964309		12	Island								4.13	0.0059778	0.0382
cg18090970	GALNTL4	11	Open_Sea	Enhancer							4.31	0.005978	0.0382
cg01745368		11	Open_Sea								3.4	0.0059781	0.0382
cg09780768	CACNG6;CACNG6;CACNG6	19	Shelf								4.09	0.0059783	0.0382
cg04475027	TMEM132C	12	Island								3.59	0.0059786	0.0382
cg13356896	BOLL;BOLL	2	Island								4.66	0.0059794	0.0382
cg19721802	C6orf10	6	Open_Sea								3.88	0.0059804	0.0382
cg05846102	PRMT8	12	Shelf								3.13	0.0059852	0.0382
cg22353551		1	Shore								3.64	0.0059855	0.0382
cg27651090	MYO16	13	Open_Sea	Enhancer							3.22	0.0059858	0.0382
cg04987921		5	Shelf								4.22	0.0059884	0.0382
cg26500142		6	Shore	Enhancer							3.72	0.0059941	0.0382
cg13456241	RBPMS;RBPMS;RBPMS;RBPMS	8	Open_Sea	Enhancer							3.43	0.0059986	0.0382
cg08541457		3	Open_Sea	Enhancer							3.96	0.006	0.0382
cg18837292		5	Open_Sea								4.07	0.006002	0.0382
cg01683270	ABLIM2;ABLIM2;ABLIM2;ABLIM2;ABLIM2;ABLIM2;ABLIM2	4	Open_Sea								3.97	0.0060031	0.0382
cg17019292	MARVELD2;MARVELD2	5	Island	Enhancer							0.26	0.006006	0.0382
cg07924653	LDB2;LDB2	4	Open_Sea								3.29	0.0060142	0.0383
cg05879498	SCAND3;SCAND3	6	Shore	Enhancer							4.14	0.0060184	0.0383
cg23310549	MIR758;MIR1197;MIR323;MIR380	14	Open_Sea								3.92	0.0060191	0.0383
cg01836199		11	Open_Sea	Enhancer							3.62	0.0060286	0.0383
cg00998372		2	Shore								4.29	0.0060314	0.0383
cg25720793	F11R	1	Open_Sea	Enhancer							4.3	0.0060346	0.0384
cg10409860	PLCG2	16	Open_Sea								3.78	0.0060444	0.0384
cg08637514	GIMAP7	7	Open_Sea								4.03	0.0060554	0.0385
cg03667228		12	Island								3.22	0.0060574	0.0385
cg03455736		22	Shore								3.34	0.0060608	0.0385
cg19325791		17	Open_Sea	Enhancer							3.88	0.0060654	0.0385
cg13738195	DCHS2;DCHS2	4	Shore								3.56	0.0060655	0.0385
cg01628819	NLRP7;NLRP7;NLRP7	19	Open_Sea								3.75	0.0060666	0.0385
cg22561845		8	Shelf								3.31	0.006073	0.0385
cg17286476	PTPRN2;PTPRN2;PTPRN2	7	Shore								3.81	0.0060799	0.0385
cg26180191	SDK1	7	Open_Sea								4.72	0.00608	0.0385
cg10314052	MPPED1	22	Shelf								4.38	0.0060815	0.0385
cg10787000		8	Island								3.61	0.006083	0.0385
cg06543365	RPS6KA2	6	Open_Sea								3.94	0.0060934	0.0386
cg00619126		2	Island								3.81	0.0060966	0.0386
cg15133790	ANK1	8	Shelf								3.97	0.0060974	0.0386
cg15602135		22	Shore								3.39	0.006099	0.0386
cg08262584	OPRK1	8	Open_Sea								3.55	0.0061094	0.0386
cg21361087	TLL2	10	Shore								3.82	0.0061096	0.0386
cg15465607		15	Shore								3.24	0.006112	0.0386
cg23682134		8	Open_Sea	Enhancer		1.25	0.0012135	0.0627	0.5915445	0.0005431	3.73	0.0061149	0.0386
cg03091851	ITIH5;ITIH5;ITIH5	10	Shore								4.09	0.0061191	0.0386
cg11412418		5	Shore								4.33	0.0061225	0.0386
cg26424079	KIAA1751	1	Shelf								3.51	0.0061226	0.0386
cg16204205	GATA6	18	Shore								4.28	0.0061251	0.0386
cg04508739		14	Shore	Enhancer		1.314	0.0003781	0.048	0.204988	0.0001141	4.06	0.0061259	0.0386
cg21684411	HCP5	6	Open_Sea								3.16	0.006129	0.0386
cg20169988	S100A9	1	Open_Sea								4.04	0.0061331	0.0386
cg02902915	KCNA2	1	Shelf								4.18	0.0061338	0.0386
cg20594671	SNTG2	2	Open_Sea								3.39	0.0061441	0.0386
cg07623037		5	Open_Sea								4.01	0.0061453	0.0386
cg27310093		6	Open_Sea	Enhancer							3.29	0.0061464	0.0386
cg02303068		12	Open_Sea	Enhancer							3.62	0.0061486	0.0386
cg09557766		2	Open_Sea								3.3	0.0061492	0.0386
cg15896151		13	Shelf								4.2	0.0061493	0.0386
cg14887505		7	Open_Sea								3.59	0.0061497	0.0386
cg10845171		14	Shore								3.58	0.006151	0.0386
cg07333305	TSHZ2	20	Open_Sea								4	0.0061536	0.0386
cg02335844		8	Shore								3.17	0.0061559	0.0386
cg09394488		13	Open_Sea	Enhancer							3.5	0.0061568	0.0386
cg02996471	S1PR4	19	Shore								3.13	0.0061583	0.0386
cg11828966	OCA2	15	Island								3.59	0.0061699	0.0387
cg14950237	SDK1	7	Open_Sea								4.31	0.0061709	0.0387
cg12298745		18	Island								3.87	0.0061717	0.0387
cg04601957		2	Shore								3.71	0.0061772	0.0387
cg16796151	PTPRN2;PTPRN2;PTPRN2	7	Shore			1.291	0.0006872	0.0514	0.0499754	0.0003943	3.58	0.0061775	0.0387
cg07146321		11	Open_Sea								4.06	0.0061807	0.0387
cg20523861	KLHL1;KLHL1;ATXN8OS	13	Shore								3.36	0.0061837	0.0387
cg16810031	ZPBP2;ZPBP2	17	Island								3.74	0.006196	0.0387
cg04136369	HNF1B;HNF1B	17	Open_Sea	Enhancer							3.95	0.0061966	0.0387
cg01972751	OLIG3	6	Island	Enhancer							3.35	0.0061968	0.0387
cg11867671	SYT3;SYT3;SYT3	19	Island								3.79	0.006198	0.0387
cg09889165		20	Shore								3.48	0.0062091	0.0388
cg23072908	GJB3;GJB3	1	Shore								3.55	0.0062093	0.0388
cg13547474	NAA11	4	Open_Sea								3.66	0.0062106	0.0388
cg02127418	C1orf172	1	Shore								3.76	0.0062253	0.0389
cg02939598		10	Island								3.56	0.0062268	0.0389
cg14620184	ALK	2	Open_Sea	Enhancer							4.16	0.0062354	0.0389
cg23973393	MYH14;MYH14;MYH14	19	Shore								3.92	0.0062364	0.0389
cg01571660	KPRP	1	Island								3.75	0.0062397	0.0389
cg23158189	GALNT9	12	Shore								4.44	0.0062457	0.0389
cg08323777		5	Open_Sea								4.61	0.006249	0.0389
cg11570508	PGBD5	1	Island								3.46	0.0062581	0.039
cg21857843	LRRC61;LRRC61	7	Shelf								4.1	0.006263	0.039
cg25824217	HLA-DPA1	6	Open_Sea								3.53	0.0062716	0.039
cg09234616	WT1;WT1;WT1;WT1	11	Island								3.7	0.0062777	0.0391
cg00263677	CRISPLD2	16	Open_Sea	Enhancer							3.95	0.0062816	0.0391	2.41	0.0394092	0.999
cg12883629		6	Open_Sea								4.87	0.0062831	0.0391
cg04418647		8	Open_Sea								4	0.0062874	0.0391
cg25527090	VAX1;VAX1	10	Island								3.89	0.0062953	0.0391
cg03660500	LHX9;LHX9	1	Island								4.28	0.0063016	0.0391
cg25320749	GPX5;GPX5	6	Open_Sea								4.35	0.0063063	0.0392
cg24454932		6	Shore								3.35	0.0063064	0.0392
cg06916725	MIR548H4	15	Open_Sea	Enhancer							3.54	0.0063163	0.0392
cg05752578	CNGA3;CNGA3	2	Open_Sea								3.55	0.0063221	0.0392
cg01401465	TMTC1	12	Open_Sea	Enhancer							3.25	0.0063226	0.0392
cg21188710		2	Shore								3.78	0.0063247	0.0392
cg07856521	CALN1;CALN1	7	Shore								4.06	0.006327	0.0392
cg09481404		15	Island								4.11	0.0063277	0.0392
cg16269144	PRKCZ	1	Shore								4.48	0.0063282	0.0392
cg11205072		6	Open_Sea								4.6	0.0063285	0.0392
cg07199500		15	Open_Sea	Enhancer							3.4	0.0063303	0.0392
cg03079937	ADARB2	10	Open_Sea								3.18	0.0063309	0.0392
cg02491199		17	Open_Sea								3.58	0.0063402	0.0392
cg04567140		1	Open_Sea	Enhancer							3.38	0.0063449	0.0392
cg04337538		2	Open_Sea	Enhancer							3.98	0.0063452	0.0392
cg23364266	PTPRN2;PTPRN2;PTPRN2	7	Open_Sea								3.71	0.0063485	0.0392
cg14573876	MAP2K2	19	Shelf			1.267	0.0015403	0.0687	0.3689158	0.0015966	3.12	0.0063486	0.0392
cg24936799		10	Open_Sea								3.87	0.0063499	0.0392
cg16668931		11	Open_Sea								3.52	0.0063588	0.0392
cg20743365	LHX9;LHX9	1	Island								4.74	0.0063605	0.0392
cg03159877	KSR2	12	Island								3.46	0.0063622	0.0392
cg16327410	MCF2L;MCF2L	13	Shore								2.83	0.0063629	0.0392
cg16488098	PODXL;PODXL	7	Shore								4.02	0.0063639	0.0392
cg18208998	GPX5;GPX5	6	Open_Sea								4.08	0.0063688	0.0393
cg13652169	GAB4	22	Island			1.297	0.0038686	0.095	0.1235541	0.0017532	3.36	0.0063756	0.0393
cg15244467	MYO16	13	Open_Sea	Enhancer							3.98	0.0063789	0.0393
cg19949797	TIFAB	5	Open_Sea								3.2	0.006391	0.0393
cg01815538	PRDM13	6	Shore								4.17	0.0063922	0.0393
cg27063012		19	Shelf								3.28	0.0063929	0.0393
cg08895981	FAM163A	1	Shelf								3.63	0.0063946	0.0393
cg01505676	TGM7	15	Open_Sea			1.258	0.0034052	0.0894	0.2619479	0.0031332	3.04	0.0064011	0.0394
cg26345046	CCNA1;CCNA1	13	Shore								3.87	0.0064025	0.0394
cg10822718	GPX6	6	Open_Sea								3.8	0.0064036	0.0394
cg23829518		17	Open_Sea	Enhancer							3.85	0.0064188	0.0394
cg23009355	GAL	11	Island								3.61	0.0064188	0.0394
cg24101873	C20orf70	20	Open_Sea								3.06	0.0064294	0.0395
cg08273063		5	Open_Sea								3.35	0.0064635	0.0397
cg09594635		16	Shore								3.58	0.0064642	0.0397
cg16894306	MS4A13;MS4A13	11	Island								3.37	0.0064726	0.0397
cg20686461	ARHGAP8;PRR5-ARHGAP8;ARHGAP8	22	Shore	Enhancer							3.23	0.0064745	0.0397
cg05490374		5	Shore								3.4	0.0064752	0.0397
cg01474925	RPS6KA2;RPS6KA2	6	Shore								3.67	0.0064764	0.0397
cg01178099		3	Open_Sea	Enhancer							3.41	0.0064782	0.0397
cg16815850		1	Open_Sea								3.73	0.0064796	0.0397
cg18132787		1	Open_Sea	Enhancer							3.61	0.0064805	0.0397
cg26962114	DNAH8	6	Open_Sea	Enhancer							3.61	0.0064823	0.0397
cg16178603	MEIS1	2	Open_Sea			0.738	0.000048	0.0309	0.0003475	0.0000026	0.19	0.0064845	0.0397	5.14	0.000857	0.999
cg10538486	CGNL1	15	Open_Sea								3.42	0.0064859	0.0397
cg10390762		6	Open_Sea								3.38	0.0064862	0.0397
cg06651605		5	Open_Sea								3.4	0.0064881	0.0397
cg07200623		2	Open_Sea								3.74	0.0065051	0.0398
cg20178976		20	Open_Sea								4.81	0.0065183	0.0398
cg16804284	FOXG1	14	Island			1.29	0.000596	0.051	0.0028972	0.0005314	3.57	0.0065184	0.0398
cg01674761	SNTG1	8	Open_Sea								3.18	0.0065217	0.0398
cg06972389		5	Open_Sea								3.49	0.0065257	0.0398
cg09827826	PTPRN2;PTPRN2;PTPRN2	7	Open_Sea								3.7	0.0065296	0.0398
cg24539060	DNAH17	17	Open_Sea								3.35	0.0065304	0.0398
cg09302922		2	Shelf								3.35	0.0065307	0.0398
cg27531842		2	Shore								3.88	0.0065342	0.0398
cg20968963		2	Shore								2.97	0.0065351	0.0398
cg20385368		4	Shelf								3.54	0.0065394	0.0398
cg05532594	FAM19A5;FAM19A5	22	Island								4.47	0.0065504	0.0399
cg00013006	OR52B4	11	Open_Sea								3.38	0.0065542	0.0399
cg00485202	ADAMTS17	15	Shore								3.03	0.006558	0.0399
cg18199992		12	Open_Sea								4.02	0.0065608	0.0399
cg23827488	FAM65B	6	Shelf								3.19	0.0065628	0.0399
cg21985690	THBS4	5	Shore								3.46	0.006564	0.0399
cg00053135	RPS6KA2;RPS6KA2	6	Island								4.67	0.006567	0.0399
cg07445246	TCL1A;TCL1A	14	Island								3.68	0.0065891	0.04
cg05276414	TDRG1	6	Open_Sea			1.363	0.0001738	0.0391	0.2614584	0.0000981	3.47	0.0065927	0.04
cg05104811	PACRG;PACRG;PACRG	6	Shore								3.57	0.006594	0.04
cg00811961		19	Island								3.27	0.0066011	0.0401
cg19764599	LHX8	1	Island								3.77	0.0066023	0.0401
cg27227885		1	Shelf								3.46	0.0066027	0.0401
cg00792235		10	Open_Sea								3.51	0.0066042	0.0401
cg09700054		11	Open_Sea	Enhancer							3.71	0.0066118	0.0401
cg24996565	TCL1A;TCL1A	14	Island								3.72	0.0066131	0.0401
cg08580057	SLC35F1	6	Shelf								3.27	0.006615	0.0401
cg13590456		3	Open_Sea	Enhancer							3.53	0.0066151	0.0401
cg15393733	KRT3;KRT3	12	Open_Sea								3.5	0.0066237	0.0401	2.29	0.0245618	0.999
cg04207385	CNR1;CNR1;CNR1;CNR1	6	Island								3.27	0.0066293	0.0401
cg05688136	SPHKAP;SPHKAP	2	Open_Sea			1.312	0.0003722	0.048	0.1740157	0.0002123	3.8	0.0066302	0.0401
cg08862479	COL23A1	5	Open_Sea	Enhancer							3.51	0.0066332	0.0401
cg10639029		5	Open_Sea	Enhancer		1.312	0.0028503	0.0836	0.9617771	0.0010551	3.54	0.0066343	0.0401
cg18410358	RPS6KA2;RPS6KA2	6	Open_Sea								3.61	0.0066348	0.0401
cg13797779	C14orf177	14	Open_Sea								4.35	0.0066382	0.0401
cg11728145	PXDN	2	Open_Sea								3.48	0.0066445	0.0402
cg13551535		4	Open_Sea								3.75	0.0066514	0.0402
cg17042000	PTPRN2;PTPRN2;PTPRN2	7	Shelf								3.65	0.0066528	0.0402
cg18822544	KRTAP26-1;KRTAP26-1	21	Open_Sea								3.54	0.0066578	0.0402
cg17584512		3	Open_Sea	Enhancer							3.35	0.0066602	0.0402
cg00069014		1	Open_Sea	Enhancer							3.19	0.0066625	0.0402
cg03072692		2	Open_Sea								3.45	0.0066654	0.0402
cg00089798	FAM19A2;FAM19A2	12	Island	Enhancer							3.66	0.0066688	0.0402
cg04395875	CUX2	12	Open_Sea	Enhancer							3.75	0.0066783	0.0403
cg02345908		10	Open_Sea								3.36	0.0066876	0.0403
cg03209363		7	Shelf								3.59	0.0066902	0.0403
cg27178567		6	Open_Sea								4.05	0.0066964	0.0403
cg06544405		18	Island								3.88	0.0067009	0.0403
cg01896130		13	Shelf								3.61	0.0067049	0.0404
cg07738730	IGF2BP1;IGF2BP1	17	Shore								3.33	0.006708	0.0404
cg15667299	SHC2	19	Shore								3.18	0.006731	0.0405
cg17299615		19	Island	Enhancer							0.21	0.0067339	0.0405
cg01645874		13	Shelf								3.17	0.0067361	0.0405
cg27064867	C6orf10	6	Open_Sea								3.69	0.0067368	0.0405
cg26994283	COL23A1	5	Open_Sea								3.6	0.0067392	0.0405
cg09088190	TDRD6;TDRD6	6	Shore								3.97	0.0067446	0.0405
cg19814174		1	Open_Sea	Enhancer							3.8	0.0067467	0.0405
cg18972885	EMX2OS	10	Shore								3.79	0.0067571	0.0405
cg13031537		3	Shelf	Enhancer							4.1	0.006758	0.0405	2.26	0.0496656	0.999
cg27104173	PTPRN2;PTPRN2;PTPRN2	7	Open_Sea								3.63	0.0067622	0.0405
cg16456252	GPX6;GPX6	6	Open_Sea								3.93	0.0067632	0.0405	2.23	0.0330969	0.999
cg04641403		6	Open_Sea			1.258	0.0037212	0.094	0.2088267	0.0022646	3.96	0.0067735	0.0406
cg26908328	SERINC5	5	Shore								0.24	0.00678	0.0406
cg18449187	NLRP7;NLRP7;NLRP7	19	Open_Sea								3.01	0.0067832	0.0406
cg22046535		2	Open_Sea								3.69	0.0067905	0.0406
cg23230584	PON3	7	Island								3.78	0.0067925	0.0406
cg11131599	PLEKHA6	1	Shelf	Enhancer							3.45	0.0067925	0.0406
cg00295794		13	Island								3.95	0.0068007	0.0407
cg09374123		6	Island								3.33	0.0068026	0.0407
cg10426464	C2CD4B	15	Island								4.32	0.0068108	0.0407
cg20904010	SYN3;SYN3;SYN3	22	Open_Sea								3.6	0.006813	0.0407
cg21678813		11	Open_Sea								3.71	0.0068134	0.0407
cg11101117	FLJ41350	10	Shore								4.19	0.006814	0.0407
cg20651616		17	Island								4.02	0.0068167	0.0407
cg26112457	APOB	2	Shore	Enhancer							3.23	0.0068205	0.0407
cg26275898	GLB1L2	11	Shelf								3.37	0.0068217	0.0407
cg10329331		13	Open_Sea	Enhancer							3.3	0.0068227	0.0407
cg16478792	RGSL1	1	Open_Sea								3.53	0.0068293	0.0407
cg19640303	GRIK3	1	Open_Sea								4.04	0.0068318	0.0407
cg24725576		14	Shore								3.77	0.0068349	0.0407
cg16956686	SDK1;SDK1	7	Island								4.09	0.0068355	0.0407
cg03645865		7	Open_Sea	Enhancer							3.32	0.0068581	0.0408
cg00341885	FSD1	19	Island								3.19	0.006859	0.0408
cg03146625	HOXC4;HOXC4	12	Shore								0.19	0.0068608	0.0408
cg12545687	PCDH8;PCDH8	13	Shore	Enhancer							2.99	0.0068715	0.0409
cg04787271		10	Open_Sea								3.7	0.0068795	0.0409
cg11572340	KCNIP2;KCNIP2;KCNIP2;KCNIP2;KCNIP2;KCNIP2;KCNIP2;KCNIP2;KCNIP2;KCNIP2;KCNIP2;KCNIP2	10	Island								0.27	0.0068797	0.0409
cg06912272	ELAVL3;ELAVL3	19	Shore								4.42	0.0068824	0.0409
cg12922751		14	Shore	Enhancer							3.2	0.0068832	0.0409
cg07752650		2	Open_Sea								3.64	0.0068909	0.0409
cg19773937	FGGY;FGGY	1	Open_Sea	Enhancer		1.284	0.0018425	0.0721	0.098621	0.0013654	3.35	0.006905	0.041
cg18021368	PCDHB5;PCDHB5	5	Shore								3.54	0.0069088	0.041
cg00254714	TGM3	20	Shore								3.83	0.00691	0.041
cg12867763		7	Shelf								3.23	0.0069134	0.041
cg26463699	DLGAP2	8	Open_Sea								3.88	0.0069147	0.041
cg26258226		10	Shore			1.34	0.0016251	0.0696	0.0268805	0.0005281	3.08	0.0069152	0.041
cg17723206		10	Shelf								5.7	0.006916	0.041
cg14108567		12	Open_Sea			1.24	0.0025904	0.0808	0.2821681	0.0028784	3.81	0.0069165	0.041
cg07019438	EGLN3	14	Island								3.77	0.006926	0.041	0.36	0.0089795	0.999
cg16448785		5	Open_Sea								3.27	0.0069263	0.041
cg24012985		8	Shore								2.98	0.0069281	0.041
cg13590130		5	Open_Sea								4.49	0.0069333	0.041
cg21913335	BSPH1	19	Open_Sea								3.74	0.0069344	0.041
cg16269236		17	Island	Enhancer							3.47	0.0069361	0.041
cg19614216		2	Open_Sea	Enhancer							3.91	0.0069377	0.041
cg17367545	CHRNA2	8	Open_Sea								3.81	0.0069411	0.041
cg08726004	BTNL2	6	Open_Sea								3.38	0.0069538	0.0411	2.21	0.0316337	0.999
cg07255158		13	Shore								3.19	0.0069541	0.0411
cg24458917		13	Open_Sea								3.52	0.0069545	0.0411
cg15377152	CLIP4	2	Open_Sea								3.42	0.0069709	0.0412
cg23373279	CCDC144A	17	Shelf								3.33	0.0069753	0.0412
cg25137715		2	Open_Sea								3.4	0.0069879	0.0412
cg02238504	ZNF423	16	Open_Sea								3.83	0.0069887	0.0412
cg18639734	RAP1GAP2;RAP1GAP2	17	Open_Sea	Enhancer							4.52	0.0069962	0.0413
cg07461274	TRPC7;TRPC7;TRPC7	5	Open_Sea	Enhancer							3.54	0.0069981	0.0413
cg05161773	SEPT9;SEPT9;SEPT9;SEPT9;SEPT9	17	Open_Sea	Enhancer							3.09	0.0069994	0.0413
cg10976732	ATP11A;ATP11A	13	Open_Sea								3.16	0.0070013	0.0413
cg23935006		15	Open_Sea								3.97	0.0070059	0.0413
cg26929547	DAB1	1	Open_Sea	Enhancer							3.4	0.0070108	0.0413
cg06069206	PLCG2	16	Open_Sea								3.53	0.0070128	0.0413
cg08094614		12	Open_Sea	Enhancer		1.322	0.000382	0.048	0.7858263	0.0001085	3.89	0.0070177	0.0413
cg13005591		5	Open_Sea								3.47	0.0070253	0.0413
cg08958424	SORCS2	4	Open_Sea								3.36	0.0070329	0.0413
cg24892966		6	Open_Sea								3.95	0.0070334	0.0413
cg07741184		6	Shelf								3.6	0.0070355	0.0413
cg12715266		12	Open_Sea								3.22	0.007036	0.0413
cg20756891		5	Island	Enhancer							3.56	0.0070373	0.0413
cg27032004	CDCA7L;DNAH11;CDCA7L;CDCA7L	7	Open_Sea								4.19	0.0070386	0.0413
cg10178270	MYT1L	2	Open_Sea								3.98	0.0070398	0.0413
cg08760402	HLA-DPA1	6	Open_Sea								3.53	0.0070403	0.0413
cg03691144		13	Island								3.41	0.0070422	0.0413
cg01570068	KBTBD11	8	Shore								3.86	0.0070509	0.0414
cg06352750	SDPR;SDPR	2	Open_Sea	Enhancer							3.72	0.0070557	0.0414
cg25438492	HLA-DPB2	6	Open_Sea								3.33	0.0070563	0.0414
cg13769916	SOHLH1;SOHLH1	9	Open_Sea								3.7	0.0070676	0.0414	2.12	0.0441508	0.999
cg17024828		12	Shore	Enhancer							3.93	0.0070706	0.0414
cg24940370		5	Open_Sea								3.59	0.0070748	0.0414
cg16493071	CACNA1H;CACNA1H	16	Shelf	Enhancer							3.9	0.0070749	0.0414
cg01220560	GIMAP6;GIMAP6	7	Open_Sea								3.56	0.0070764	0.0414
cg10186733		15	Shore								3.8	0.0070809	0.0414
cg17862447	KLHL29	2	Open_Sea	Enhancer							3.9	0.0070969	0.0415
cg14116153		13	Shelf								5.89	0.0070994	0.0415
cg05949331		8	Open_Sea								3.55	0.0071008	0.0415
cg00294065	GRB10;GRB10;GRB10;GRB10	7	Open_Sea								3.46	0.0071108	0.0416
cg06654431		16	Open_Sea								3.59	0.0071138	0.0416
cg12236164		9	Island								3.53	0.0071157	0.0416
cg14368592	CHRNA4	20	Island			1.286	0.0021252	0.0767	0.0451196	0.000943	3.29	0.007119	0.0416
cg01754525		8	Island								3.31	0.0071232	0.0416
cg19072817	EIF4E1B;SNCB;SNCB;EIF4E1B	5	Shore								4	0.0071358	0.0416
cg05103718		6	Open_Sea								3.34	0.0071385	0.0416
cg00247614		20	Shore								3.55	0.0071389	0.0416
cg01409343	TMEM49	17	Open_Sea								3.54	0.0071427	0.0416
cg22711676	ONECUT1	15	Shore								4.42	0.0071485	0.0417
cg10486439		11	Open_Sea	Enhancer							3.4	0.0071538	0.0417
cg11666515	OR10H1	19	Shore								3.34	0.0071578	0.0417
cg00812833	PLD5	1	Island								3.11	0.0071657	0.0417
cg02695116		13	Open_Sea								3.89	0.0071678	0.0417
cg03870432	NMNAT3	3	Shelf								3.4	0.0071899	0.0418
cg12623982	EMX2OS	10	Island								3.28	0.0072047	0.0419
cg17945976	MEIS1	2	Open_Sea			0.764	0.0000097	0.0287	0.000291	0.0000007	0.16	0.0072157	0.042	7.06	0.000428	0.999
cg22604316		1	Shore	Enhancer							5.18	0.0072197	0.042
cg14349149		7	Shore								3.32	0.0072234	0.042
cg20490392	ANGPT2;ANGPT2;ANGPT2;MCPH1	8	Open_Sea								0.31	0.007226	0.042
cg02369542	RIMS3	1	Island	Enhancer							3.37	0.0072282	0.042
cg07544187	CILP2	19	Island								4.44	0.0072346	0.042
cg03554749		4	Island								4.55	0.0072348	0.042
cg02450267	MOG;MOG;MOG;MOG;MOG;MOG;MOG;MOG;MOG;MOG;MOG	6	Open_Sea								3.41	0.0072366	0.042
cg24411961	C1orf94;C1orf94	1	Island								4.36	0.0072406	0.042
cg08609445		5	Island								3.66	0.0072513	0.042
cg19696117	NTF3;NTF3	12	Shore								3.85	0.0072525	0.042
cg03876096		11	Shore								3.48	0.0072531	0.042
cg00829990		1	Shore								3.9	0.0072596	0.0421
cg06420512		19	Shelf								3.54	0.0072598	0.0421
cg23972738	MEIS1	2	Open_Sea			0.777	0.0000681	0.032	0.0004563	0.0000072	0.16	0.0072676	0.0421	6.68	0.000569	0.999
cg13828378	MCF2L;MCF2L	13	Island								3.39	0.0072693	0.0421
cg08548066	ZNF391	6	Open_Sea								3.21	0.0072704	0.0421	2.5	0.0200505	0.999
cg12111808	GABBR1;GABBR1;GABBR1	6	Open_Sea								3.58	0.0072719	0.0421
cg14315558	MIR155HG	21	Island	Enhancer							0.2	0.0072805	0.0421
cg05283646		8	Island								3.3	0.0072806	0.0421
cg01974817		1	Shelf								3.64	0.0072806	0.0421
cg20962444		6	Open_Sea			1.244	0.0032085	0.0874	0.7998974	0.0018536	3.91	0.0072839	0.0421
cg00292701		4	Island								3.3	0.0072898	0.0421
cg17863578		5	Open_Sea	Enhancer							3.96	0.0072921	0.0421
cg02340223	ZNF536	19	Shelf								3.93	0.0072969	0.0421
cg26872045		5	Open_Sea	Enhancer		1.328	0.0023085	0.0788	0.0266945	0.0008641	3.51	0.0073031	0.0422	0.45	0.0280815	0.999
cg06124876		1	Open_Sea	Enhancer							3.19	0.0073256	0.0422
cg13624816	ANKRD34C	15	Open_Sea			1.254	0.0029008	0.0843	0.7815829	0.0028728	3.24	0.0073262	0.0422
cg12877723	PENK;PENK	8	Island								4.28	0.0073264	0.0422
cg07779423		5	Shore								4.46	0.0073266	0.0422
cg04177287	KCNIP4	4	Open_Sea								3.42	0.0073303	0.0423
cg22114991		7	Open_Sea	Enhancer							4.03	0.0073344	0.0423
cg25673355	WBSCR17	7	Open_Sea	Enhancer							3.87	0.0073398	0.0423
cg06398390	GRB10	7	Open_Sea	Enhancer							3.83	0.0073573	0.0424
cg26229087		6	Open_Sea	Enhancer							3.39	0.0073682	0.0424
cg18555277		6	Shore								3.8	0.0073728	0.0424
cg21388745	KCNK5	6	Shelf	Enhancer							3.33	0.0073735	0.0424
cg14104280	SH2D4B;SH2D4B	10	Open_Sea								3.37	0.0073736	0.0424
cg20069765	HLA-DPA1	6	Open_Sea								3.28	0.0073817	0.0424
cg20953047	PIGR	1	Open_Sea								3.77	0.0073825	0.0424
cg03383250		1	Shore								3.54	0.0073963	0.0425
cg12042187		2	Shore	Enhancer							4.02	0.0073984	0.0425
cg05087623	UBD	6	Open_Sea								3.57	0.0073994	0.0425
cg17510567		8	Open_Sea								3.4	0.007402	0.0425
cg07104660		8	Island								3.39	0.0074034	0.0425
cg25554212	COL23A1	5	Open_Sea								3.32	0.0074085	0.0425
cg07139794		6	Open_Sea								3.4	0.0074163	0.0425
cg08538682	LXN;LXN;GFM1	3	Open_Sea								0.29	0.0074238	0.0426
cg02361439	CPNE7;CPNE7	16	Shore								3.31	0.0074263	0.0426
cg11168694	GPX6	6	Open_Sea								4	0.0074266	0.0426
cg03187444	SYN3	22	Open_Sea								3.41	0.0074298	0.0426
cg22689323	GML	8	Open_Sea								2.9	0.0074313	0.0426
cg26475500		15	Open_Sea								3.07	0.0074324	0.0426
cg22400291	RPS6KA2;RPS6KA2	6	Shore								3.64	0.0074406	0.0426
cg20910490		14	Shore								4.34	0.0074433	0.0426
cg22314465		17	Open_Sea								3.69	0.0074452	0.0426
cg18384778		19	Island								4.02	0.00745	0.0426
cg03284050		8	Open_Sea								3.42	0.0074616	0.0427
cg07633435	GRIA1;GRIA1	5	Open_Sea								3.73	0.0074691	0.0427
cg05737004	GREB1;GREB1	2	Shore								3.67	0.0074755	0.0427	3.07	0.0083583	0.999
cg15983385	GABBR1;GABBR1;GABBR1	6	Open_Sea								3.8	0.0074876	0.0428
cg02527886	CARD11	7	Island								3.64	0.00749	0.0428
cg05274316		15	Open_Sea	Enhancer							3.79	0.007495	0.0428
cg00949384	RPS6KA2;RPS6KA2	6	Open_Sea								3.43	0.0075058	0.0428
cg18279326		10	Island								4	0.0075157	0.0429
cg17265380	MIR155HG	21	Shore	Enhancer							0.22	0.007518	0.0429
cg02649698		10	Shore								3.32	0.0075238	0.0429
cg08190858		12	Island								4.39	0.0075267	0.0429
cg13784237	KCNIP3	2	Shelf								3.4	0.0075288	0.0429
cg10416294	OCA2	15	Shore								3.39	0.0075343	0.0429
cg27360992		22	Open_Sea								3.56	0.0075381	0.0429
cg08357120		2	Open_Sea	Enhancer							3.28	0.0075504	0.043
cg02854090	HIST1H2AA;HIST1H2BA	6	Shore								3.64	0.0075579	0.043
cg17107572	MEIS1	2	Open_Sea	Enhancer		0.758	0.0000385	0.0309	0.0006116	0.0000045	0.2	0.0075644	0.043	5.58	0.0005185	0.999
cg15873301	SYN2;SYN2	3	Shore								4.27	0.0075666	0.043
cg08478151		11	Open_Sea								3.27	0.0075677	0.043
cg21587984	C6orf10	6	Open_Sea								3.73	0.0075687	0.043
cg12209881		17	Shelf								4.1	0.007576	0.0431
cg06629734	GLP1R	6	Shore								3.6	0.0075867	0.0431
cg23490887		6	Island								3.92	0.0075872	0.0431
cg07094693		2	Open_Sea	Enhancer							3.51	0.0076104	0.0432
cg07345205		18	Island								3.39	0.0076184	0.0432
cg07569216	ONECUT1	15	Shore								3.16	0.0076207	0.0432
cg06106103	PDX1	13	Shore								3.48	0.0076216	0.0432
cg24054683	PRKCZ;PRKCZ;PRKCZ	1	Shelf								3.86	0.0076275	0.0433
cg04038150	SHANK2	11	Open_Sea								3.44	0.0076286	0.0433
cg06098291		16	Open_Sea	Enhancer							3.4	0.007637	0.0433
cg25437385	SLC35F3	1	Island								3.57	0.0076395	0.0433
cg20615879	TLX1NB;TLX1	10	Shore	Enhancer							3.56	0.007647	0.0433
cg13951488	NPTX2	7	Open_Sea			1.239	0.0043799	0.0988	0.1636583	0.0038393	3.44	0.0076484	0.0433
cg14628195	MIR1913;RPS6KA2;RPS6KA2	6	Open_Sea								3.08	0.0076485	0.0433
cg19784545	ANK2	4	Open_Sea	Enhancer							4.11	0.0076663	0.0434
cg06205155	C15orf2	15	Shore								3.74	0.0076684	0.0434
cg02053678	T	6	Shore								4.08	0.0076773	0.0434
cg27184649	SHANK2	11	Open_Sea								3.15	0.0076793	0.0434
cg19704902		2	Open_Sea	Enhancer							3.74	0.007685	0.0435
cg05170706		13	Open_Sea								3.6	0.007696	0.0435
cg03480308	TTLL8	22	Shelf								3.5	0.0076965	0.0435
cg04457069		10	Shore								2.75	0.0076992	0.0435
cg02122927		10	Shelf								2.99	0.0077023	0.0435
cg14495514		9	Shore								3.31	0.0077068	0.0435
cg26749245		18	Shore								3.43	0.0077102	0.0435
cg09908042	PCSK6;PCSK6;PCSK6;PCSK6;PCSK6;PCSK6;PCSK6;PCSK6	15	Shelf								5.19	0.0077177	0.0435
cg14874216	LRRC43	12	Open_Sea								3.24	0.0077209	0.0436
cg01939562		5	Open_Sea								4.51	0.00773	0.0436
cg18791394		22	Shore								3.62	0.0077338	0.0436
cg17778888	SLC9A3	5	Shore								4.01	0.0077452	0.0436
cg10562649	MAL;MAL;MAL;MAL	2	Shelf								3.77	0.0077464	0.0436
cg03219493	FAM181A;C14orf86	14	Open_Sea								3.02	0.0077594	0.0437
cg20382601		13	Open_Sea	Enhancer							3.27	0.0077665	0.0437
cg02654859	F10	13	Open_Sea								3.08	0.0077684	0.0437
cg24114556	WNT3	17	Shore								4.07	0.007771	0.0437
cg14202087		7	Shore								3.45	0.007773	0.0437
cg03553382	LAMA2;LAMA2	6	Shelf								3.11	0.007776	0.0437
cg16287679	ATP6V0A4;ATP6V0A4;ATP6V0A4	7	Open_Sea			1.378	0.0006181	0.051	0.6613623	0.0001608	3.09	0.0077777	0.0437
cg20365867	CYP8B1;CYP8B1	3	Open_Sea								3.38	0.007781	0.0437
cg14580297	DBC1	9	Open_Sea								2.81	0.0077822	0.0437
cg21755806	DLGAP2	8	Open_Sea								3.67	0.0077881	0.0438
cg10324825	CD1D	1	Shore								3.32	0.0077948	0.0438
cg15233428	NAA11	4	Open_Sea								3.61	0.0077988	0.0438
cg11058932	TSGA13	7	Open_Sea								3.08	0.0078193	0.0439
cg02635370	SPON1	11	Open_Sea	Enhancer							3.11	0.0078209	0.0439
cg13434497	MYT1L	2	Open_Sea								3.24	0.0078239	0.0439
cg14544666	RASGEF1C	5	Island	Enhancer							5.21	0.0078305	0.0439
cg04352272		17	Island								3.96	0.0078323	0.0439
cg05215994		13	Open_Sea								3.19	0.0078375	0.0439
cg11697427		10	Island								3.62	0.0078408	0.0439
cg02057013	ELFN1	7	Open_Sea								3.26	0.0078467	0.044
cg13886135	ADCYAP1R1	7	Open_Sea								3.46	0.007849	0.044
cg17084937	ARHGEF4;ARHGEF4	2	Shore	Enhancer							4.53	0.007853	0.044
cg13292470		13	Shore	Enhancer							4.13	0.0078588	0.044
cg10247405		4	Open_Sea								3.28	0.0078711	0.044
cg02246922	OR12D3	6	Open_Sea								3.93	0.0078719	0.044
cg13978156		4	Open_Sea								3.06	0.0078783	0.044
cg23874600	UGT1A10;UGT1A6;UGT1A6;UGT1A9;UGT1A7;UGT1A8	2	Open_Sea								3.19	0.007882	0.044
cg24876998	IGFN1	1	Open_Sea								3.35	0.0078844	0.044
cg08223235	BCL2	18	Open_Sea								3.14	0.0078852	0.044
cg02811232		18	Shore								3.8	0.0078853	0.044
cg25795606	ABLIM2;ABLIM2;ABLIM2;ABLIM2;ABLIM2;ABLIM2;ABLIM2	4	Open_Sea								3.4	0.0078885	0.044
cg23369305		2	Open_Sea	Enhancer							3.48	0.0078923	0.0441
cg23805120		4	Open_Sea								3.62	0.0078961	0.0441
cg14490783	KRTAP1-5	17	Open_Sea								3.26	0.0078982	0.0441
cg06526985	MPPED1	22	Shore								3.83	0.0079025	0.0441
cg00913522		14	Shelf								3.37	0.0079036	0.0441
cg07789359		13	Open_Sea								2.98	0.007908	0.0441
cg00528492	HLA-DRA	6	Open_Sea			1.264	0.0022052	0.0782	0.3203973	0.0011016	3.69	0.0079159	0.0441
cg06856687		20	Shore								3.45	0.0079181	0.0441
cg18163909	KIAA1751	1	Shore								4.37	0.0079198	0.0441
cg14412459	IGFBPL1	9	Open_Sea	Enhancer							3.35	0.007923	0.0441
cg27138871		11	Shore								3.87	0.0079368	0.0442	2.4	0.0324953	0.999
cg04211927	ATP6V0A4;ATP6V0A4;ATP6V0A4	7	Open_Sea								3.01	0.0079394	0.0442
cg07510714		16	Open_Sea			1.347	0.0002018	0.0404	0.3255764	0.0000975	3.38	0.0079431	0.0442
cg02607772	FSTL4	5	Open_Sea	Enhancer							3.65	0.0079459	0.0442
cg19468290	NAV2	11	Open_Sea	Enhancer							3.39	0.0079476	0.0442
cg08040429		22	Island								3.47	0.0079492	0.0442
cg02114288		5	Open_Sea								3.52	0.00795	0.0442
cg22610106	RPS6KA2	6	Open_Sea								3.61	0.0079579	0.0442
cg21697252	TNXB	6	Shore								3.16	0.0079625	0.0442
cg24326242	MUC2	11	Shelf								3.24	0.0079661	0.0442
cg16119772		5	Open_Sea	Enhancer		1.266	0.0020265	0.0761	0.2469366	0.0024001	3	0.0079795	0.0443
cg03495498		14	Open_Sea	Enhancer							3.49	0.0079808	0.0443
cg06792368		6	Shore								3.49	0.0079812	0.0443
cg02750471	C10orf58;C10orf58	10	Open_Sea								3.4	0.0079903	0.0443
cg02453462	HCN4	15	Island								4.32	0.007992	0.0443
cg23342358		21	Shelf								3.29	0.0079978	0.0443
cg07357716		15	Open_Sea	Enhancer		1.282	0.0021897	0.0778	0.9964119	0.0010086	3.06	0.0080028	0.0443
cg13033898	AKAP12	6	Shore								3.05	0.0080158	0.0444
cg24640561		13	Open_Sea	Enhancer							3.3	0.0080169	0.0444
cg03904209		10	Open_Sea								3.23	0.0080352	0.0445
cg18991169		11	Shore								3.49	0.0080357	0.0445
cg15607672	OTX2	14	Shore								3.72	0.0080368	0.0445
cg01094310	OR6C1	12	Open_Sea								3.12	0.0080472	0.0445
cg07181702	MIR21	17	Open_Sea								3.18	0.0080495	0.0445
cg17993282		11	Open_Sea								3.24	0.0080512	0.0445
cg23560320		13	Shore	Enhancer							3.29	0.0080527	0.0445
cg16792044		16	Shore								3.27	0.0080554	0.0445
cg16867086	FARP1;FARP1	13	Shelf								3.2	0.0080599	0.0445
cg12161959		2	Island								3.88	0.0080615	0.0445
cg15328609	MYOCD;MYOCD	17	Shelf								3.27	0.0080717	0.0446
cg22316614		17	Open_Sea			0.797	0.0022875	0.0788	0.0280148	0.0015364	0.26	0.0080735	0.0446
cg14341771		9	Open_Sea								3.21	0.0080902	0.0446
cg02144518	MEG3;MEG3;MEG3	14	Open_Sea	Enhancer							3.52	0.0080909	0.0446
cg22242207	TMEM163	2	Shore								3.29	0.0081102	0.0447
cg26211724		18	Island								3	0.0081142	0.0447
cg09439765		6	Open_Sea	Enhancer							3.52	0.0081159	0.0447
cg12666279	DPP10;DPP10	2	Island			1.254	0.0022803	0.0788	0.0122543	0.0030523	3.37	0.0081192	0.0447
cg10916401		5	Open_Sea								3.55	0.0081253	0.0447
cg15565231	GRB10	7	Shore								4	0.0081292	0.0448
cg10173694	GALNT9	12	Island								3.33	0.0081305	0.0448
cg01078903	MIR487B;MIR539	14	Open_Sea								3.44	0.0081339	0.0448
cg04711338		4	Island								2.67	0.0081377	0.0448
cg05043389	HLA-DOA	6	Shelf								3.24	0.0081408	0.0448	2.2	0.0363261	0.999
cg05520500	PCDH24	5	Open_Sea								3.07	0.0081518	0.0448
cg12094420	CRB1	1	Open_Sea								3.16	0.008161	0.0449
cg07050616	FLJ41350	10	Island	Enhancer							4.07	0.0081685	0.0449
cg09462763	SNTG2	2	Open_Sea								4.04	0.0081828	0.0449
cg07333231		8	Island								3.7	0.0081843	0.0449
cg12818883	DNAH17	17	Open_Sea								3.04	0.0081851	0.0449
cg22486699	RPS6KA2;RPS6KA2	6	Island								3.14	0.0081925	0.045
cg08373023	AATK	17	Open_Sea								3.63	0.0081931	0.045
cg14929883	TTC9	14	Open_Sea								3.03	0.0081964	0.045
cg09086964		15	Open_Sea	Enhancer							3.56	0.0081981	0.045
cg02959108		9	Shore								3.59	0.008204	0.045
cg23808879		13	Shore								3.95	0.0082082	0.045
cg11692435		8	Island								3.51	0.0082139	0.045
cg10947350		1	Open_Sea	Enhancer							3.78	0.0082141	0.045
cg09438069	FAT1	4	Open_Sea								3.83	0.0082293	0.0451
cg04534765	GALR1;GALR1	18	Island	Enhancer							3.51	0.0082421	0.0451
cg22971157		5	Shore								4.24	0.0082664	0.0452
cg04907070		8	Island			1.279	0.001737	0.0712	0.2292487	0.0012191	2.96	0.0082696	0.0452
cg26328924		14	Open_Sea								3.55	0.0082721	0.0452
cg16889217	C15orf32	15	Open_Sea								3.44	0.0082793	0.0453
cg07121856	PON3	7	Island								3.35	0.0082807	0.0453
cg01930204	CTSL3	9	Open_Sea								3.31	0.0082812	0.0453
cg14775504		8	Open_Sea								3.36	0.008283	0.0453
cg24898738	GPR123	10	Island								3.05	0.0082903	0.0453
cg06168404	ZNF516	18	Island								4.93	0.0082942	0.0453
cg11174640		6	Shore								4.2	0.0082958	0.0453
cg26459859	CNNM1	10	Open_Sea	Enhancer							3.55	0.0083195	0.0454
cg14508572		11	Open_Sea	Enhancer							3.56	0.0083257	0.0454
cg20134355	LOXHD1;LOXHD1	18	Island								3.52	0.0083268	0.0454
cg08066645		14	Island								3.12	0.0083268	0.0454
cg18387198	PTPRN2;PTPRN2;PTPRN2	7	Shore			1.225	0.0029674	0.0853	0.3684946	0.0042257	3.17	0.0083295	0.0454
cg24089118	PTGDR	14	Island								3.4	0.0083364	0.0454
cg05121006		4	Shore	Enhancer							4.4	0.0083378	0.0454
cg16908938	GREB1;GREB1;GREB1	2	Open_Sea								3.87	0.0083544	0.0455
cg14064526		5	Shore								3.34	0.0083554	0.0455
cg25793191	GATA5	20	Shelf								3.63	0.0083575	0.0455
cg04599946	IRF8	16	Shelf								3.87	0.0083591	0.0455
cg08892613		5	Open_Sea								4.74	0.0083632	0.0455
cg13022763		13	Open_Sea								3.45	0.0083638	0.0455
cg09921682	ZPBP;ZPBP	7	Shore								3.72	0.0083642	0.0455
cg15481603	SCG3;SCG3	15	Shelf								3.24	0.008365	0.0455
cg00083596	SDK1	7	Open_Sea								4.37	0.0083674	0.0455
cg19589939		12	Shelf			1.265	0.0033018	0.0886	0.1236719	0.002923	3	0.0083747	0.0455
cg22928386		2	Shore								5.12	0.0083795	0.0455
cg26622634	GFRA1;GFRA1;GFRA1	10	Shore								3.4	0.0083825	0.0455
cg26977936		6	Shelf								3.68	0.0083834	0.0455
cg27644733	GRIN2A;GRIN2A;GRIN2A	16	Open_Sea								3.19	0.0083854	0.0455
cg10062193	ATP10D	4	Open_Sea	Enhancer							3.85	0.0083897	0.0455
cg24871089	RPH3AL	17	Shore								3.66	0.0083903	0.0455
cg03461784		14	Open_Sea	Enhancer							4.01	0.0083951	0.0455
cg25845367		13	Shelf								3.55	0.008396	0.0455
cg20646280	KCTD8	4	Island								4.14	0.0083962	0.0455
cg15680720		2	Island	Enhancer							3.94	0.0084081	0.0455
cg26600653	PTPRN2;PTPRN2;PTPRN2	7	Shelf								3	0.008415	0.0456
cg00186580		10	Shore								3.62	0.0084243	0.0456
cg05047095	ZNF771;ZNF771	16	Shore								0.33	0.0084456	0.0457
cg19892433	SHANK2;SHANK2	11	Shore								3.08	0.0084496	0.0457
cg05529686	SDK1	7	Open_Sea								3.91	0.0084527	0.0457
cg23002316		7	Open_Sea			1.23	0.0042838	0.0983	0.863981	0.0032282	3.47	0.0084537	0.0457
cg15089705		18	Shore								3.15	0.0084661	0.0458
cg04877959	ATP2C2	16	Open_Sea								3.25	0.0084745	0.0458
cg03855338		5	Open_Sea								3.87	0.0084772	0.0458
cg22488164	PLBD1	12	Shelf								3.43	0.0084805	0.0458
cg04577786	ANKRD26P1	16	Open_Sea								3.26	0.0084849	0.0458
cg03630591		21	Shore								4.31	0.0084891	0.0458
cg21933989		20	Shelf								3.3	0.0084996	0.0459
cg21231189	PTPRN2;PTPRN2;PTPRN2	7	Shore								3.02	0.0085	0.0459
cg05270892		11	Open_Sea								3.18	0.0085033	0.0459
cg19120695	SORCS2	4	Open_Sea								2.86	0.0085062	0.0459
cg23925678	HRNBP3	17	Open_Sea								3.41	0.0085066	0.0459
cg27300950	TMPRSS4;TMPRSS4	11	Open_Sea	Enhancer							3.7	0.0085118	0.0459
cg06951664		16	Open_Sea								3.55	0.0085148	0.0459
cg00288598	EIF2C2;EIF2C2	8	Shelf	Enhancer							3.69	0.0085208	0.0459
cg06906435	C14orf177	14	Open_Sea								4.68	0.0085212	0.0459
cg02915692	NCRNA00202	10	Open_Sea								3.55	0.0085355	0.046
cg04986248		22	Shore								3.46	0.0085373	0.046
cg02259324		15	Island								3.42	0.0085407	0.046
cg17036419	FCRLB	1	Shelf								3.32	0.0085439	0.046
cg00117914	TTLL8	22	Open_Sea								3.21	0.0085653	0.0461
cg17420058		12	Shore								3.32	0.0085669	0.0461
cg12315032	C17orf77;CD300LD	17	Open_Sea								4.9	0.0085757	0.0461
cg10881615	BMP10	2	Open_Sea								3.33	0.0085761	0.0461
cg27132732		15	Open_Sea			1.218	0.0025635	0.0808	0.7858633	0.0018111	4.02	0.0085841	0.0461
cg18729350	RPS6KA2;RPS6KA2	6	Open_Sea								4.34	0.0085909	0.0461
cg06824581	UBXN10	1	Shelf								4.41	0.0085961	0.0461
cg00795830		14	Shore								3.64	0.0085963	0.0461	2.49	0.0136421	0.999
cg10996596		10	Shelf								4.13	0.0085965	0.0461
cg08182501		2	Shore								2.97	0.0086006	0.0461
cg00864821		10	Open_Sea	Enhancer							3.29	0.0086022	0.0461
cg06823863	LOC728276	16	Open_Sea								3.79	0.0086039	0.0461
cg07783247	KCNC1;KCNC1	11	Shore								3.38	0.0086058	0.0461
cg24941457	CSMD2	1	Open_Sea								4.38	0.0086058	0.0461
cg13495205	AJAP1;AJAP1	1	Island								3.69	0.0086098	0.0461
cg18190832	CSF3R;CSF3R;CSF3R;CSF3R	1	Open_Sea								3.51	0.0086198	0.0462
cg00933153	C20orf56	20	Shore	Enhancer							3.4	0.0086239	0.0462
cg05172259		14	Island	Enhancer							3.42	0.0086365	0.0462
cg07765706	KCNQ3	8	Island								3.73	0.0086373	0.0462
cg23856090	KIF5C	2	Shelf								3.56	0.0086436	0.0462
cg23962175	KIAA1409	14	Open_Sea								3.27	0.0086483	0.0463
cg06887224	ADCY2	5	Shelf								3.58	0.0086537	0.0463
cg20734219	PPP2R2B;PPP2R2B	5	Open_Sea	Enhancer							3.26	0.0086544	0.0463
cg13475877	LYN;LYN	8	Open_Sea	Enhancer							4.31	0.0086566	0.0463
cg16419354	FAM163A	1	Island								3.05	0.0086587	0.0463
cg19599395	ZFR2	19	Shore								3.11	0.0086674	0.0463
cg14782206	CPA6;CPA6	8	Open_Sea	Enhancer							3.58	0.0086777	0.0463
cg22869369		4	Open_Sea								3.39	0.0086807	0.0463
cg14462553	PTPRN2;PTPRN2;PTPRN2	7	Shore								3.43	0.0086832	0.0463
cg18712566		13	Shore								3.29	0.0086892	0.0464
cg08298724		6	Island								3.53	0.008697	0.0464
cg22551060		8	Shore								3.56	0.0087028	0.0464
cg04847841		21	Shore								3.67	0.0087134	0.0464
cg20258934	SDK1	7	Open_Sea								4.37	0.0087194	0.0465
cg06242012		16	Open_Sea								3.36	0.0087209	0.0465
cg06025671		8	Open_Sea								3.7	0.0087249	0.0465
cg05994997		16	Open_Sea								3.53	0.0087277	0.0465
cg05780864	KCNK9	8	Shore								3.3	0.0087311	0.0465
cg22139500	LRRC3	21	Shore								3.31	0.0087355	0.0465
cg23847185	COL4A2	13	Open_Sea								3.51	0.0087372	0.0465
cg21962953		5	Shore								3.27	0.0087389	0.0465
cg08200420		2	Open_Sea								2.96	0.0087404	0.0465
cg06753425		6	Open_Sea								3.72	0.0087412	0.0465
cg15156844	DLGAP1	18	Island								3.19	0.0087511	0.0465
cg08091398	NUP210	3	Open_Sea								3.2	0.0087553	0.0465
cg13457360		13	Island								3.39	0.0087563	0.0465
cg04597393		8	Open_Sea								5.42	0.0087648	0.0465
cg13071778	PTPRN2;PTPRN2;PTPRN2	7	Open_Sea								3.3	0.0087743	0.0466
cg12166610	NRG1	8	Island								3.32	0.0087746	0.0466
cg26115216	PRR23B	3	Island								3.23	0.0087772	0.0466
cg21141587	C3orf20	3	Open_Sea								3.45	0.0087875	0.0466
cg08125821	CSMD3;CSMD3	8	Shore	Enhancer							3.55	0.0088091	0.0467
cg03744197		4	Island								4.26	0.0088093	0.0467
cg07093776	PRKCZ;PRKCZ;PRKCZ	1	Open_Sea								3.18	0.0088095	0.0467
cg08946618	GLB1L2	11	Shore								3.67	0.0088105	0.0467
cg26015416	NTNG1;NTNG1;NTNG1	1	Shore			0.796	0.001642	0.0696	0.1179354	0.0009604	0.3	0.0088133	0.0467
cg14897316	CUX2	12	Open_Sea								2.87	0.0088148	0.0467
cg03371662	SHANK2;SHANK2	11	Shore			1.212	0.0039042	0.0951	0.2916478	0.0032544	3.72	0.0088153	0.0467
cg07296447		7	Island								3.64	0.0088181	0.0467
cg09586034	TNR	1	Open_Sea								3.22	0.0088285	0.0467
cg01224949	HSD17B2	16	Open_Sea	Enhancer							3.3	0.0088302	0.0467
cg14574910		5	Open_Sea								4.76	0.0088369	0.0467
cg23845450	LHX8	1	Shore								3.75	0.0088421	0.0467
cg18384614		2	Open_Sea	Enhancer							3.35	0.0088455	0.0467
cg02483735		1	Open_Sea	Enhancer							3.3	0.0088457	0.0467
cg09758462		7	Open_Sea	Enhancer							3.71	0.008848	0.0467
cg12786015	CDH4	20	Open_Sea								3.72	0.0088612	0.0468
cg14716990		10	Shore								3.67	0.0088629	0.0468
cg05411165		6	Shelf								3.49	0.0088763	0.0468
cg02302730		8	Shore			1.324	0.0005833	0.0504	0.2148464	0.0004114	3.06	0.0088848	0.0469
cg23192864	TNXB	6	Shore	Enhancer							3.64	0.0088881	0.0469
cg12744820	OLIG3	6	Island	Enhancer							3.43	0.0088915	0.0469
cg07077277	HIST1H2AA;HIST1H2BA	6	Shore								4.57	0.0088948	0.0469
cg22620221	DPP6	7	Island								3.38	0.0088971	0.0469
cg17714832	SYCE1;SYCE1;SYCE1	10	Shelf								3.39	0.0089014	0.0469
cg09277532	CCDC102A	16	Shore								3.72	0.0089027	0.0469
cg15860595		10	Open_Sea			1.318	0.0019646	0.075	0.3803519	0.000491	3.34	0.0089058	0.0469
cg02592525		13	Shelf								3.52	0.0089061	0.0469
cg11614086		2	Island								3.32	0.0089211	0.047
cg15829081	PTPRE	10	Shore								3.55	0.008923	0.047
cg17591915	CHIT1	1	Open_Sea								3.95	0.0089321	0.047
cg25344556		15	Open_Sea	Enhancer							2.83	0.0089424	0.047
cg07923686	BHLHE22;LOC401463	8	Island	Enhancer							3.6	0.0089468	0.047
cg12184012	ZDHHC11	5	Open_Sea								3.18	0.0089507	0.047
cg17917518	P2RX4	12	Shore								3.78	0.008953	0.047
cg00100680	D4S234E;D4S234E	4	Open_Sea								3.32	0.0089652	0.0471
cg05567734	ADPRHL1	13	Open_Sea								2.84	0.0089653	0.0471
cg15565306		7	Shelf								2.99	0.008967	0.0471
cg23847109	COL9A2	1	Island								4.06	0.008991	0.0472
cg13608273		5	Open_Sea								4.28	0.0089911	0.0472
cg22677475	SDK1;SDK1	7	Open_Sea								3.71	0.0089961	0.0472
cg24655428	ISLR;ISLR	15	Shore								3.39	0.0089988	0.0472
cg16208643	MIR758;MIR329-2;MIR329-1	14	Open_Sea								3.65	0.0090115	0.0472
cg19393008	KRT82	12	Open_Sea								5.81	0.0090136	0.0472
cg05519187		17	Island								3.65	0.0090157	0.0472
cg03032714		4	Open_Sea	Enhancer							3.28	0.0090161	0.0472
cg18809039		5	Open_Sea								4.1	0.0090248	0.0473
cg19716090		22	Shelf								3.14	0.0090384	0.0473
cg13079528	SDK1	7	Open_Sea	Enhancer							3.37	0.0090456	0.0474
cg20921890	GATA6	18	Shore								3.07	0.0090488	0.0474
cg04273745	C15orf2	15	Shore								3.56	0.0090618	0.0474
cg04912501	RPS6KA2	6	Shelf								3.28	0.0090632	0.0474
cg07502309		14	Open_Sea	Enhancer							3.4	0.0090648	0.0474
cg08485649	STK32C	10	Shore	Enhancer							0.3	0.0090654	0.0474
cg02841912	SYNE1;SYNE1	6	Shore								3.48	0.009076	0.0474
cg08633560	T	6	Island								3.32	0.0090762	0.0474
cg03196627	RASGRF1;RASGRF1;RASGRF1	15	Open_Sea								3.06	0.009087	0.0475
cg10209670		15	Open_Sea								3.55	0.0090912	0.0475
cg20776920	UNC5D	8	Shore								3.42	0.0090935	0.0475
cg14365894	JAKMIP3	10	Shelf								3.29	0.009098	0.0475
cg21847368	MCF2L;MCF2L	13	Shore								3.5	0.0091089	0.0475
cg15927451		6	Shore								3.41	0.0091149	0.0475
cg16992594		1	Shelf								3.45	0.0091286	0.0476
cg26016241	NXNL1	19	Open_Sea			1.273	0.0018199	0.0717	0.5358402	0.0016758	3.07	0.0091308	0.0476
cg08702689	PRRX1;PRRX1	1	Open_Sea	Enhancer							3.44	0.0091362	0.0476
cg17229197	KCNQ1;KCNQ1	11	Open_Sea								3.87	0.0091573	0.0477
cg26554834	PTPRN2;PTPRN2;PTPRN2	7	Open_Sea								3.17	0.0091889	0.0478
cg19880852	KRT71	12	Open_Sea								3.51	0.0091893	0.0478
cg18036710	DYRK1B;DYRK1B;DYRK1B	19	Island								0.25	0.0091902	0.0478
cg00614503	CUGBP2;CUGBP2	10	Open_Sea	Enhancer							2.93	0.0091904	0.0478	2.11	0.0361999	0.999
cg15848890		4	Open_Sea								3.7	0.0091984	0.0478
cg10516057	PPP2R2C;PPP2R2C	4	Open_Sea								3.09	0.0091984	0.0478
cg25103726	RIMBP2	12	Open_Sea								3.91	0.0091995	0.0478
cg07558283	RIMS1	6	Open_Sea								3.17	0.0092102	0.0479
cg15382564	ST14	11	Shore								3.66	0.0092214	0.0479
cg13929106	TMTC1	12	Open_Sea	Enhancer							2.8	0.0092241	0.0479
cg21807065		1	Shore			1.295	0.0012511	0.0627	0.6310584	0.0010055	3.09	0.0092258	0.0479
cg14222314	GABRB3	15	Shore								3.06	0.0092305	0.0479
cg14718836	RPS6KA2;RPS6KA2	6	Shore								2.98	0.0092496	0.048
cg21727486	NCAM1;NCAM1;NCAM1	11	Shore								0.34	0.0092504	0.048
cg25977313		2	Open_Sea	Enhancer							2.91	0.0092519	0.048
cg23735682	TRIM75	4	Open_Sea								3.45	0.0092556	0.048
cg16937268		20	Island	Enhancer							4.6	0.0092759	0.0481
cg21399079	GPR45	2	Shore								3.09	0.009278	0.0481
cg08382072	GCNT2	6	Open_Sea	Enhancer							3.44	0.0092834	0.0481
cg00215587	MKRN3;MKRN3	15	Open_Sea								3.81	0.0092882	0.0481
cg16936953	TMEM49	17	Open_Sea			1.229	0.0013826	0.065	0.6733046	0.0021049	3.3	0.0092889	0.0481
cg02919936	PRDM14	8	Island								4.26	0.0092939	0.0481
cg24195796	APBA2;APBA2	15	Open_Sea								3.54	0.0092957	0.0481
cg05241721	SCAND3	6	Open_Sea								4.16	0.0092959	0.0481
cg24412829		2	Shelf								3.71	0.0092972	0.0481
cg13809026	ZNF735	7	Open_Sea								2.9	0.0093006	0.0481
cg00628697	DSCR3	21	Island	Enhancer							0.18	0.009305	0.0481
cg06331700		13	Open_Sea	Enhancer							3.33	0.0093052	0.0481
cg02305289		16	Open_Sea	Enhancer							3.78	0.0093054	0.0481
cg01061980		14	Open_Sea								3.95	0.0093138	0.0481
cg26205771	NPBWR1	8	Shore								3.42	0.0093176	0.0481
cg01227537	ZIC1	3	Island			1.241	0.0035922	0.0927	0.0403803	0.0042888	3.04	0.009323	0.0482
cg20413202	RBP7	1	Shore								3.77	0.0093301	0.0482
cg03926833		20	Shelf								3.14	0.0093442	0.0482
cg19279346	LILRB2;LILRB2	19	Open_Sea								3.39	0.0093462	0.0482
cg14124818		12	Shore								3.19	0.0093483	0.0482
cg14613402	LHX8	1	Shore								3.82	0.0093489	0.0482
cg12611448	LIPH	3	Open_Sea			1.213	0.0035825	0.0927	0.2269862	0.0049857	3.56	0.0093565	0.0483
cg05622686	NDRG4;NDRG4;NDRG4	16	Shelf								3.38	0.0093619	0.0483
cg24148663		13	Shelf								3.65	0.0093622	0.0483
cg22624147	SFRP1	8	Open_Sea	Enhancer							3.17	0.0093644	0.0483
cg17824363	ADCY2	5	Open_Sea								4.43	0.0093723	0.0483
cg19560210	PGBD5	1	Open_Sea								3.7	0.009378	0.0483
cg25127250		6	Open_Sea								3.66	0.0093819	0.0483
cg16201038	CDX2	13	Island	Enhancer							3.7	0.0093847	0.0483
cg00422624		2	Shore								3.41	0.0093856	0.0483
cg08595433		7	Shore								3.33	0.0093877	0.0483
cg13746891	WNK2	9	Open_Sea								3.4	0.0093922	0.0483
cg03552688	BPESC1	3	Open_Sea								3.27	0.0094059	0.0484
cg03178404	COL4A2	13	Open_Sea								3.33	0.00941	0.0484
cg25598319	SLCO2A1	3	Island								3.65	0.0094109	0.0484
cg18775025	STK32C	10	Island								0.24	0.0094148	0.0484
cg08067566		4	Island								3.56	0.009416	0.0484
cg09474101		2	Shelf								3.31	0.0094169	0.0484
cg20098854		8	Open_Sea								3.41	0.0094222	0.0484
cg03228386	DLL1	6	Island								2.93	0.0094263	0.0484
cg15333967		8	Open_Sea								3.07	0.0094279	0.0484
cg05478628	RNASE9;RNASE9;RNASE9;RNASE9;RNASE9;RNASE9;RNASE9	14	Open_Sea								3.18	0.0094332	0.0484
cg07382435		1	Shore								4.18	0.0094336	0.0484
cg02569596	NCRNA00111	21	Shore								2.82	0.0094352	0.0484
cg11708899		1	Open_Sea								3.96	0.00944	0.0484
cg08466399		13	Open_Sea								3.94	0.009446	0.0484
cg27237508	FAM189A1	15	Shore								3.11	0.0094499	0.0484
cg16142349	RPS6KA2;RPS6KA2	6	Open_Sea								3.47	0.0094514	0.0484	2.4	0.0292275	0.999
cg01120776		14	Shore								3.54	0.0094551	0.0484
cg01188497		13	Open_Sea	Enhancer							3.49	0.0094587	0.0484	2.84	0.0036323	0.999
cg03958663		6	Open_Sea	Enhancer							3.28	0.0094589	0.0484
cg16386158	IL1RL1	2	Open_Sea								3.4	0.0094639	0.0484
cg16627650		2	Shore								4.03	0.009464	0.0484
cg18229521	SLC24A4;SLC24A4;SLC24A4	14	Island								3.76	0.009467	0.0484
cg26576978		6	Open_Sea	Enhancer							2.98	0.0094718	0.0484
cg05523057		5	Open_Sea								3.73	0.009479	0.0484
cg09142848		8	Island								4.2	0.0094812	0.0484
cg12527478		1	Open_Sea	Enhancer							3.77	0.0094882	0.0485
cg23933503	SULT4A1	22	Shelf								3.25	0.0094953	0.0485
cg04022561		5	Open_Sea	Enhancer							3.37	0.0094992	0.0485
cg25660156		3	Open_Sea								3.51	0.0095054	0.0485
cg21745537		11	Island								3.63	0.009506	0.0485
cg11601115	IGSF5	21	Open_Sea								3.1	0.0095067	0.0485
cg25407979	PLEKHA6	1	Open_Sea	Enhancer							4.3	0.0095075	0.0485
cg00321775	GDF2	10	Shelf								3.21	0.0095089	0.0485
cg05897809		14	Shore								3.24	0.0095089	0.0485
cg03441710	THSD4	15	Open_Sea	Enhancer							3.6	0.0095096	0.0485
cg17790928		7	Island								3.46	0.0095113	0.0485
cg16082695	LOC100128239	11	Open_Sea								3.03	0.0095181	0.0485
cg20738735	DNAH5	5	Island								4.04	0.0095196	0.0485
cg23860174		15	Open_Sea	Enhancer							2.64	0.0095208	0.0485
cg07790615	RYR2	1	Island								3.5	0.0095214	0.0485
cg12804791		11	Island	Enhancer							0.27	0.0095259	0.0485
cg11505037		13	Open_Sea								4.19	0.0095269	0.0485
cg01984802		5	Open_Sea	Enhancer		1.228	0.0018478	0.0721	0.2928523	0.0020969	3.54	0.0095456	0.0485
cg08364561		11	Shore								5.89	0.0095463	0.0485
cg16139316	S100A9	1	Open_Sea								3.47	0.0095477	0.0485
cg12301921		5	Open_Sea								3.52	0.0095493	0.0485
cg07339864		7	Open_Sea	Enhancer							3.69	0.0095537	0.0485
cg05741225	JAKMIP3	10	Open_Sea								3.14	0.0095538	0.0485
cg12491805	APBA2;APBA2	15	Island								3.52	0.0095564	0.0485
cg11033014	CELSR1	22	Island								3.24	0.0095585	0.0485
cg09866983	PRAC;PRAC;C17orf93	17	Shore	Enhancer							3.72	0.0095622	0.0485
cg01392518	T	6	Island	Enhancer							4.27	0.0095726	0.0486
cg11919577	SAMD12	8	Open_Sea	Enhancer							3.05	0.0095836	0.0486
cg01382110		18	Island								2.86	0.0095872	0.0486
cg19925204	EMX2;EMX2	10	Shelf								4.57	0.0095922	0.0486
cg21244982		9	Shelf								3.12	0.0095927	0.0486
cg15448372		2	Shore								4.56	0.0095987	0.0486
cg21748207	FAM59B	2	Shore								4.06	0.0096029	0.0486
cg01451489		8	Shelf								3.6	0.0096144	0.0487
cg15938050		17	Open_Sea	Enhancer		1.241	0.0017054	0.0707	0.0035401	0.0013081	3.66	0.0096202	0.0487
cg10300684	FOXG1;FOXG1	14	Shore								3.19	0.0096206	0.0487
cg03228145	AACSL	5	Open_Sea								3.07	0.0096283	0.0487
cg12801863	PRB3	12	Open_Sea								3.22	0.0096426	0.0488
cg06348423	WFDC12	20	Open_Sea								3.12	0.0096515	0.0488
cg03958863	GPR142	17	Open_Sea								3.3	0.0096594	0.0488
cg18115627	ARTN;ARTN;ARTN;ARTN;ARTN	1	Island								0.27	0.0096616	0.0488
cg12485135		5	Shore								3.19	0.0096633	0.0488
cg18820060		5	Shore			1.498	0.0000679	0.032	0.197612	0.0000046	3.41	0.0096689	0.0488
cg12984580		8	Island								3.53	0.0096692	0.0488
cg11761622	HIST1H2AA;HIST1H2BA	6	Shore								3.73	0.0096703	0.0488
cg09679558	PRB4	12	Open_Sea								2.76	0.0096743	0.0488
cg18170545	ASAP1	8	Open_Sea	Enhancer							3.01	0.0096831	0.0489
cg16850623	GDF2	10	Island								3.15	0.0096916	0.0489
cg07333872		4	Open_Sea								3.18	0.0096924	0.0489
cg03167763	UBXN10	1	Island								3.25	0.0097109	0.049
cg01499197	CDX2	13	Island	Enhancer							3.68	0.0097149	0.049
cg15531411		8	Open_Sea								3.24	0.0097175	0.049
cg09265586	ADARB2	10	Island								3.49	0.0097184	0.049
cg19854900	SDK1;SDK1	7	Open_Sea								3.4	0.0097264	0.049
cg00667789	TACSTD2	1	Island								3.49	0.0097364	0.049	2.63	0.0147971	0.999
cg04854226		15	Shore								3.42	0.0097415	0.049
cg07162000	ADARB2	10	Shelf								4.41	0.0097458	0.0491
cg16264776	BTBD8	1	Shelf								3.27	0.0097492	0.0491
cg06530563		12	Shelf								3.22	0.009752	0.0491
cg11672740		11	Shelf								3.3	0.0097718	0.0491
cg15992730	GDF3	12	Open_Sea	Enhancer							4.28	0.0097757	0.0491
cg25399352	TBX5;TBX5;TBX5;TBX5	12	Shore	Enhancer							3.87	0.0097765	0.0491
cg07535133	BTNL2	6	Open_Sea								3.51	0.0097818	0.0492
cg12901574	RIMBP2	12	Shelf								3.07	0.0097872	0.0492
cg12598919		7	Shelf								3.51	0.0097912	0.0492
cg01927921		5	Open_Sea	Enhancer							3.43	0.009796	0.0492
cg22007216	DCHS2;DCHS2	4	Open_Sea								4.43	0.0098015	0.0492
cg15676129		7	Open_Sea								2.99	0.0098017	0.0492
cg13050504	RSPH1	21	Shelf								3.32	0.0098073	0.0492
cg19202292		12	Island								3.63	0.0098075	0.0492
cg13821051		2	Open_Sea								4	0.0098191	0.0492
cg13974165	PTGS1;PTGS1	9	Open_Sea								3.28	0.0098217	0.0492
cg20731469	NR2E1	6	Island								4.74	0.0098257	0.0493
cg15476474	DHRS7C	17	Open_Sea								3.16	0.0098452	0.0493
cg08104415		17	Open_Sea	Enhancer							3.68	0.0098468	0.0493
cg15841205		14	Shelf								3.64	0.0098542	0.0494
cg09690883	TAS2R38	7	Open_Sea			1.235	0.003276	0.0881	0.06425	0.0019833	3.64	0.009862	0.0494
cg01801610		14	Open_Sea								4.54	0.0098676	0.0494
cg03269020	MYO16	13	Open_Sea								3.2	0.009889	0.0495
cg25325209	C6orf118	6	Open_Sea								3.46	0.0098965	0.0495
cg16661393	LMF1	16	Shore								2.99	0.0098989	0.0495
cg24681845		10	Open_Sea								4.24	0.009909	0.0496
cg18187148	CSMD2	1	Island								3.48	0.0099107	0.0496
cg19108881	CASR	3	Shore								4.41	0.0099172	0.0496
cg05583676		10	Open_Sea								3.76	0.0099177	0.0496
cg22707397		19	Shelf								3.96	0.0099197	0.0496
cg04132418	LOC285733	6	Open_Sea								9.39	0.0099211	0.0496
cg01517680		16	Island	Enhancer							4.23	0.009936	0.0496
cg27165667		12	Shelf								3.26	0.009946	0.0496
cg04017131	ANGPT2;ANGPT2;ANGPT2;MCPH1	8	Open_Sea								0.28	0.0099475	0.0496
cg14485744	EXT1	8	Open_Sea	Enhancer							0.3	0.009953	0.0496
cg07886472		13	Shore								4.1	0.009953	0.0496
cg19388776	PROK2;PROK2	3	Shore	Enhancer							3.18	0.0099618	0.0497
cg04131583		16	Shore								3.78	0.0099682	0.0497
cg09781827	PRHOXNB	13	Shore								3.84	0.0099732	0.0497
cg18670846		2	Open_Sea	Enhancer							3.32	0.0099789	0.0497
cg05347898	KAAG1;KAAG1;DCDC2	6	Island								3.86	0.0099796	0.0497
cg11697120	SPON1	11	Open_Sea	Enhancer							3.25	0.0099809	0.0497
cg10715527	ANK1;MIR486;ANK1;ANK1;ANK1;ANK1;ANK1;ANK1;ANK1	8	Open_Sea								3.08	0.0099847	0.0497
cg05126444	DSCR3	21	Shore								0.24	0.0099864	0.0497
cg25483741	LYNX1;LYNX1;LYNX1;LYNX1	8	Shore								3.15	0.0099916	0.0497
cg03352332	FETUB	3	Open_Sea	Enhancer							3.34	0.0099928	0.0497
cg22110998		11	Open_Sea	Enhancer							3.56	0.009994	0.0497
cg18239431	EBF2	8	Shore								3.29	0.0099966	0.0497
cg25285090		6	Open_Sea								3.58	0.0100213	0.0498
cg17918488		13	Open_Sea								3.06	0.0100236	0.0498
cg11848788		1	Shelf								3.69	0.0100294	0.0498	2.36	0.0291705	0.999
cg01934638		1	Open_Sea			1.262	0.0027357	0.0825	0.7388835	0.0016924	3.52	0.010032	0.0498
cg00235657	DNAH17	17	Open_Sea								3.15	0.0100349	0.0498
cg07005799	SLIT1	10	Open_Sea	Enhancer							3.52	0.0100368	0.0498
cg19529957	SDK1;SDK1	7	Open_Sea								3.31	0.0100583	0.0499
cg16080643	DCC	18	Open_Sea			1.222	0.004299	0.0983	0.6339965	0.0030373	3.38	0.0100788	0.05
cg03218584		2	Open_Sea	Enhancer							2.9	0.0100826	0.05
cg13479204	HOXB3	17	Island								0.36	0.0100831	0.05
cg03727240	KIF5A	12	Open_Sea								3.53	0.0100903	0.05
cg03232953		2	Open_Sea								3.22	0.0100923	0.05	2.92	0.0039656	0.999
cg06959135	AHSG	3	Open_Sea								3.26	0.0101089	0.0501
cg19633192		5	Open_Sea								3.7	0.0101103	0.0501
cg00249576	ZSCAN23	6	Open_Sea								4.03	0.0101147	0.0501
cg02117489		6	Island								3.16	0.010119	0.0501
cg25429446	ANK2	4	Open_Sea	Enhancer							3.62	0.0101194	0.0501
cg25206690	SAMD12	8	Open_Sea	Enhancer							2.95	0.0101222	0.0501
cg26051413	ASCL2	11	Island								3.62	0.0101251	0.0501
cg04362790		14	Open_Sea	Enhancer							3.13	0.0101289	0.0501
cg20003034		8	Shore								3.1	0.0101331	0.0501
cg19761211	ST3GAL2	16	Island								0.22	0.010147	0.0502
cg07068674		14	Shore								4.65	0.0101619	0.0502
cg24117676	CSF2RB	22	Open_Sea	Enhancer							3.03	0.0101637	0.0502
cg06520814		2	Shore								3.82	0.01017	0.0502
cg10555383	LYNX1;LYNX1;LYNX1	8	Shore								3.1	0.0101754	0.0503
cg26245936		13	Open_Sea	Enhancer							3.34	0.0101779	0.0503
cg13150358		2	Open_Sea								3.32	0.0101889	0.0503
cg04515001	KAAG1;DCDC2;KAAG1;DCDC2	6	Island								4.51	0.0101899	0.0503
cg16703008	ALK	2	Open_Sea	Enhancer							3.97	0.0101992	0.0503
cg22798121	GRIA1;GRIA1	5	Open_Sea	Enhancer							3.25	0.010202	0.0503
cg10717463	SALL3	18	Island								3.45	0.0102039	0.0503
cg04672622		12	Open_Sea	Enhancer							3.63	0.0102043	0.0503
cg17276853	TMEM132E	17	Island								3.83	0.0102239	0.0504
cg14098847		14	Shore								3.71	0.0102316	0.0504
cg19923417	PRKCZ	1	Shelf								3.18	0.0102342	0.0504
cg06813951		12	Open_Sea								2.94	0.0102376	0.0504
cg10375890		1	Island								3.58	0.0102431	0.0504
cg10416814		13	Island								4.42	0.0102499	0.0505
cg01157404	RYR2	1	Island	Enhancer							3.25	0.0102536	0.0505
cg04423727		17	Shore								3.32	0.0102563	0.0505
cg27074221	MIR495	14	Open_Sea								3.48	0.0102619	0.0505
cg07091752	ZNF679	7	Open_Sea			1.249	0.0021378	0.0768	0.1316761	0.0018464	3.53	0.0102636	0.0505
cg06689180	KCNE1;KCNE1;KCNE1	21	Shore								3.16	0.0102722	0.0505
cg20745419	C1orf230	1	Shelf								3.18	0.0102782	0.0505
cg01034884		16	Shelf								3	0.0102804	0.0505
cg18824990	HOTAIR	12	Shore								3.79	0.0102998	0.0506
cg01862897	SLC8A3;SLC8A3;SLC8A3;SLC8A3;SLC8A3;SLC8A3	14	Open_Sea			1.33	0.0001908	0.0404	0.6499798	0.0001245	3.09	0.0102999	0.0506
cg18812904		18	Island								3.52	0.0103004	0.0506
cg19891440		15	Open_Sea			1.31	0.0015592	0.069	0.151054	0.0009576	2.97	0.0103005	0.0506	0.47	0.0388248	0.999
cg03004417		11	Shelf								3.04	0.0103012	0.0506
cg19678266	FMOD	1	Open_Sea								3.56	0.0103022	0.0506
cg15458996		12	Open_Sea								3.71	0.0103073	0.0506
cg11170214		2	Open_Sea								3.03	0.0103086	0.0506
cg12765382		17	Island								3	0.0103183	0.0506
cg26406014	SDK1;SDK1	7	Open_Sea								3.04	0.0103254	0.0506
cg24027477		8	Open_Sea	Enhancer							3.17	0.0103271	0.0506
cg23634928	PTPRN2;PTPRN2;PTPRN2	7	Shelf	Enhancer							2.95	0.0103326	0.0506
cg07495363	BOLL;BOLL	2	Island								3.81	0.0103354	0.0506
cg10543035	NPHS2	1	Shore	Enhancer							4	0.0103534	0.0507
cg02860696		12	Island								3.38	0.0103593	0.0507
cg27285197		13	Open_Sea								3.25	0.0103706	0.0508
cg15427886		8	Island								4.11	0.0103827	0.0508
cg01297020	DAOA;DAOA;DAOA	13	Open_Sea								3.37	0.0103853	0.0508	2.33	0.0211038	0.999
cg09462696		3	Open_Sea	Enhancer							3.62	0.0103879	0.0508
cg27073108		15	Shelf								3.28	0.0103923	0.0508
cg13409449	GATA3;GATA3	10	Island								3.34	0.010402	0.0508
cg13900763		9	Open_Sea	Enhancer							3.21	0.0104161	0.0509
cg12904569	SDK1	7	Open_Sea								3.64	0.01042	0.0509
cg11500569		8	Shelf								3.11	0.0104471	0.051
cg13198321	ALDH1A2;ALDH1A2;ALDH1A2;ALDH1A2	15	Island	Enhancer							3.71	0.0104512	0.051
cg19048251		10	Island								4.64	0.0104599	0.0511
cg20387695		8	Open_Sea								3.28	0.0104659	0.0511
cg08439149	PRKCZ;PRKCZ	1	Shore								3.68	0.0104725	0.0511
cg25445213		8	Island								3.08	0.0104807	0.0511
cg15271942	FAM19A5;FAM19A5	22	Island								3.51	0.0104827	0.0511
cg04330126		2	Shore	Enhancer							3.35	0.0104924	0.0511
cg06644655		13	Open_Sea								4	0.0104924	0.0511
cg21875401		17	Open_Sea	Enhancer							3.27	0.0105159	0.0512
cg24576940	KCNH2;KCNH2;KCNH2	7	Island								3.47	0.010528	0.0513
cg17163168	TP73	1	Open_Sea								3.84	0.0105303	0.0513
cg25074809	MYCN	2	Shelf								3.9	0.0105308	0.0513
cg13543667	LRRC30	18	Open_Sea								3.73	0.0105308	0.0513
cg03895613	LOC374491	13	Open_Sea								3.31	0.0105336	0.0513
cg03716011		6	Open_Sea								3.06	0.0105405	0.0513
cg23497683	AFF3	2	Open_Sea								3.43	0.0105542	0.0513
cg09110634	MIR1471	2	Open_Sea								3.28	0.0105635	0.0514
cg12043965	KIAA1383	1	Shore								3.44	0.0105865	0.0515
cg08478250		15	Open_Sea								3.66	0.0105915	0.0515	2.56	0.0257048	0.999
cg08713073	PCDHB18	5	Shore								3.31	0.0105945	0.0515
cg02941085	PTPRN2;PTPRN2;PTPRN2	7	Shore								3.64	0.0105974	0.0515
cg26714678	KC6	18	Open_Sea								3.44	0.0106144	0.0515
cg27101095		6	Shelf								3.28	0.0106154	0.0515	2.13	0.041823	0.999
cg18596621	PITPNC1;PITPNC1	17	Open_Sea	Enhancer							3.05	0.0106234	0.0516
cg25425089		10	Open_Sea								2.85	0.0106237	0.0516
cg18381051	PRDM16;PRDM16	1	Island								3.04	0.010624	0.0516
cg13225830		1	Open_Sea	Enhancer							2.91	0.0106293	0.0516
cg19806833	C8orf74	8	Open_Sea								2.96	0.0106319	0.0516
cg21301224	LYN;LYN	8	Open_Sea	Enhancer							3.54	0.0106361	0.0516	2.49	0.0194631	0.999
cg02802376	RIMBP2	12	Shore								3.21	0.0106369	0.0516
cg05691806	RPS6KA2;RPS6KA2	6	Open_Sea								3.32	0.0106382	0.0516
cg05809668		7	Island								4.58	0.0106589	0.0516
cg03825158	ZNF423	16	Open_Sea	Enhancer							3.05	0.0106593	0.0516
cg01749718	NTF3	12	Open_Sea	Enhancer							3.41	0.0106597	0.0516	2.19	0.0385385	0.999
cg13298691	KCNQ1	11	Shelf								3.56	0.0106603	0.0516
cg22963959		14	Island								3.06	0.0106626	0.0516
cg07636552	MYH14;MYH14;MYH14	19	Shore								3.19	0.0106663	0.0516
cg06281265	MUC5B	11	Island								3.42	0.0106687	0.0516
cg23065934	43901	5	Island								3.74	0.0106741	0.0516
cg14936188	RIT2	18	Open_Sea	Enhancer							3.07	0.0106778	0.0516
cg14168295	NFASC;NFASC;NFASC;NFASC;NFASC;NFASC	1	Open_Sea								3.11	0.010681	0.0516
cg24951137	C20orf26;CRNKL1;C20orf26	20	Shelf								3.49	0.010682	0.0516
cg20914900		8	Shore								3.53	0.0106893	0.0516
cg09250199	BRDT;BRDT	1	Shore								3.82	0.0107088	0.0517
cg20558659	OSBP2	22	Shelf								3.36	0.0107155	0.0517
cg05664061		2	Shelf								3.01	0.0107201	0.0518
cg09997356	ANK1;ANK1;ANK1;ANK1;ANK1	8	Shelf								3.35	0.0107333	0.0518
cg07571344	SIRPB2;SIRPB2;SIRPB2;SIRPB2	20	Open_Sea								3.51	0.0107385	0.0518
cg16043368	MCF2L;MCF2L	13	Shore								2.9	0.0107427	0.0518
cg21146273	GRIA1;GRIA1	5	Open_Sea								3.17	0.0107451	0.0518
cg13843483		2	Island								3.35	0.0107572	0.0519
cg07613752		3	Island								3.34	0.0107624	0.0519
cg07654934	LXN;LXN;GFM1	3	Open_Sea								0.24	0.0107742	0.0519
cg10678427		3	Shore								3.79	0.0107785	0.0519
cg15133719	PAX3;PAX3;PAX3;CCDC140;PAX3;PAX3;PAX3;PAX3;PAX3	2	Island			1.221	0.0021228	0.0767	0.2758518	0.0035022	3.83	0.0107794	0.0519
cg08887138		8	Open_Sea	Enhancer							3.59	0.0107837	0.0519
cg03944375	LDLRAD2	1	Shelf								3.01	0.0107959	0.052
cg12595281	RGMA;RGMA	15	Island								3.43	0.010805	0.052
cg26695758	TNXB	6	Island								3.48	0.0108168	0.0521
cg09153759	SFMBT2	10	Shore								3.1	0.010827	0.0521
cg13074572		7	Open_Sea								3.15	0.0108288	0.0521	2.42	0.0179027	0.999
cg12744758		13	Open_Sea			1.259	0.0029634	0.0853	0.2566098	0.00197	2.97	0.0108424	0.0521
cg05511685	RGS9;RGS9;RGS9	17	Open_Sea								3.35	0.010845	0.0521
cg15898414	DAB1	1	Shore								3.47	0.010856	0.0522
cg26855672	POU2F3	11	Shelf								3.23	0.0108611	0.0522
cg08583780	PRDM7	16	Shore								3.46	0.0108617	0.0522
cg18791223	PTPRN2;PTPRN2;PTPRN2	7	Open_Sea			1.289	0.0006191	0.051	0.2444096	0.0006061	2.89	0.0108693	0.0522
cg06965072	JAKMIP3	10	Shelf	Enhancer							3.23	0.0108699	0.0522
cg04767758		14	Open_Sea								4.08	0.0108744	0.0522
cg21559452	ARHGEF4;ARHGEF4	2	Open_Sea								3.93	0.0108822	0.0522
cg17819635	TCTEX1D1	1	Shore	Enhancer							2.81	0.0108875	0.0522
cg03711717	KCNS3	2	Open_Sea								3.26	0.0108994	0.0523
cg01939195	ZFYVE28	4	Island								3.15	0.0109036	0.0523
cg07441518		11	Shore								3.39	0.0109073	0.0523
cg17430781	SDK1	7	Open_Sea								3.16	0.0109155	0.0523
cg04457575		7	Shore								3.27	0.0109167	0.0523
cg12411994	ACTR3C	7	Shelf								3.22	0.0109198	0.0523
cg11030264		17	Open_Sea								4.49	0.0109243	0.0523
cg07156814	KIT;KIT	4	Open_Sea	Enhancer							3.36	0.0109266	0.0523
cg17297071	MIR155HG	21	Island	Enhancer							0.19	0.01093	0.0523
cg18226700		8	Open_Sea	Enhancer							3.16	0.010941	0.0524
cg16616467	CPNE7;CPNE7	16	Island								3.94	0.010945	0.0524
cg03167413		7	Shore								3.35	0.010956	0.0524
cg02736313	MEGF11	15	Shelf								3.37	0.0109697	0.0525
cg00849713		6	Island								3.52	0.0109774	0.0525
cg17320707	EMX2;EMX2	10	Shelf								3.76	0.0109806	0.0525
cg21448423	ACOT11;ACOT11;ACOT11;ACOT11	1	Open_Sea								0.34	0.0109824	0.0525
cg26012482		2	Open_Sea								3.51	0.0109896	0.0525
cg00073003	SOX1;SOX1	13	Shore								4.09	0.010995	0.0525
cg06766860	GALNT9	12	Shore								3.07	0.0110035	0.0525
cg01055748		10	Shore			1.333	0.0002622	0.0443	0.0325912	0.000099	3.24	0.0110194	0.0526
cg23335356	AVPR1A	12	Shelf			1.302	0.001329	0.0649	0.591706	0.0006381	2.94	0.0110208	0.0526
cg19229182		10	Shelf								3.4	0.0110225	0.0526
cg09230996		10	Shore	Enhancer							3.4	0.0110314	0.0526
cg03833605	MCF2L;MCF2L	13	Open_Sea								3.41	0.0110448	0.0527
cg22327646		12	Island								3.48	0.0110508	0.0527
cg16805360	TBX5;TBX5;TBX5	12	Shore								3.74	0.0110518	0.0527
cg04831076	LOC153328	5	Shore								3.37	0.011054	0.0527
cg21841803		2	Open_Sea	Enhancer							3.34	0.0110621	0.0527
cg02617981	HGFAC	4	Island								3.1	0.0110906	0.0528
cg19287610		6	Open_Sea								3.36	0.0110915	0.0528	2.2	0.0290393	0.999
cg15015119		5	Open_Sea								3.56	0.011095	0.0528
cg01964358	PCDHB9	5	Shore								3.62	0.0110983	0.0528
cg21776417		3	Shore								0.23	0.0111135	0.0529
cg23546474	PAX3;PAX3;PAX3;CCDC140;CCDC140;PAX3;PAX3;PAX3;PAX3;PAX3	2	Island								4.2	0.0111209	0.0529
cg03991547		13	Shelf								3.43	0.011128	0.0529
cg22683277		2	Open_Sea								3.88	0.011129	0.0529
cg26689848	PTPRN2;PTPRN2;PTPRN2	7	Island								3.24	0.0111325	0.0529
cg00177657		8	Open_Sea								3.72	0.0111415	0.053
cg21966656	XKR6	8	Open_Sea								3.82	0.0111468	0.053
cg06028804	LGI3	8	Open_Sea								2.95	0.0111513	0.053
cg18581378	CUGBP2;CUGBP2	10	Island								3.11	0.011152	0.053
cg14035231	LHX8	1	Shore								3.31	0.0111666	0.053
cg08563982	C6orf10	6	Open_Sea								3.27	0.0111771	0.0531
cg20776333		8	Shelf								2.98	0.0111903	0.0531
cg19330213	HLA-DRA	6	Open_Sea								4	0.0112074	0.0532
cg16053281	LRRC33	3	Island								3.24	0.0112101	0.0532
cg11650926		5	Open_Sea								3.39	0.0112104	0.0532
cg17450733	DBX2	12	Shore								3.68	0.0112247	0.0532
cg21430465		8	Open_Sea	Enhancer							3.79	0.011228	0.0532
cg25938983		8	Open_Sea								3.29	0.0112304	0.0532
cg16665686	NRSN1	6	Open_Sea								3.88	0.0112363	0.0532
cg26500033		6	Shelf	Enhancer							3.52	0.0112412	0.0532
cg11239575	ITGAE	17	Open_Sea	Enhancer							3.27	0.0112433	0.0532
cg26165146	ARNTL2	12	Shore								3	0.011255	0.0533
cg19075377		13	Open_Sea								3.37	0.0112634	0.0533
cg06239055		17	Shore								3.25	0.0112642	0.0533
cg15515258		13	Shore								3.69	0.0112707	0.0533
cg23749482		17	Island								4.95	0.0112783	0.0533
cg24436715		19	Island								3.76	0.0112978	0.0534
cg16314733	SLIT1	10	Open_Sea								2.69	0.0112982	0.0534
cg16011371	DAB1	1	Open_Sea								3.25	0.0113304	0.0535
cg26257822	EMX2OS	10	Shore								2.86	0.0113335	0.0535
cg26008841	TMEM61	1	Shelf								2.76	0.011334	0.0535
cg08325519		12	Open_Sea	Enhancer							3.43	0.0113345	0.0535
cg03102663		4	Open_Sea	Enhancer							3.78	0.0113456	0.0536
cg10636896		1	Open_Sea	Enhancer							3.92	0.011351	0.0536
cg20415517	BRSK2	11	Open_Sea								3.4	0.0113583	0.0536
cg15948071		10	Open_Sea								3.25	0.0113625	0.0536
cg07686035	SLC26A4;LOC286002	7	Shore								3.16	0.011382	0.0537
cg06875598		22	Island								3.21	0.0113834	0.0537
cg02709064		8	Island								3.07	0.0113858	0.0537
cg21397287	DLGAP2	8	Shelf								3.08	0.0113887	0.0537
cg02656891	C1orf94;C1orf94	1	Island								3.27	0.0114027	0.0537
cg05916446	LMF1	16	Shore								2.93	0.0114053	0.0537
cg03408619	RBPMS;RBPMS;RBPMS;RBPMS	8	Open_Sea								3.3	0.0114168	0.0538
cg08091706		1	Open_Sea	Enhancer							2.91	0.0114179	0.0538
cg13488556	TGM5;TGM5	15	Open_Sea								3.17	0.0114211	0.0538
cg03774803	BOLL;BOLL;BOLL	2	Island								3.33	0.0114304	0.0538
cg18325622	43901	5	Island								3.63	0.0114352	0.0538
cg08049853		4	Island								4.37	0.0114375	0.0538
cg24063658	PTPRN2;PTPRN2;PTPRN2	7	Shelf			1.299	0.0005295	0.0502	0.1351782	0.0003313	3.17	0.0114514	0.0538
cg00907810		7	Open_Sea								4.21	0.0114524	0.0538
cg01256563		12	Shore								3.72	0.0114537	0.0538
cg16900264		15	Open_Sea	Enhancer							3.16	0.0114638	0.0539
cg15106579		10	Shore								3.5	0.0114894	0.054
cg09157302	SLC34A2	4	Shore	Enhancer							3.97	0.0114898	0.054
cg19693115		6	Shore			1.295	0.0012505	0.0627	0.8778227	0.0004876	3.45	0.0114923	0.054
cg25017994	MOG;MOG;MOG;MOG;MOG;MOG;MOG;MOG;MOG;MOG;MOG	6	Open_Sea								3.79	0.0114959	0.054
cg20003377		4	Open_Sea	Enhancer							3.18	0.011507	0.054
cg07570470		8	Island								3.96	0.011513	0.054
cg19412821	PRKCZ;PRKCZ;PRKCZ	1	Open_Sea								3.35	0.0115143	0.054
cg21858961	MCM3	6	Shore								2.94	0.0115321	0.0541
cg07116919	CHRM2;CHRM2;CHRM2;CHRM2;CHRM2;CHRM2;CHRM2;CHRM2	7	Shelf								3.06	0.0115342	0.0541
cg10453419	PCSK6;PCSK6;PCSK6;PCSK6;PCSK6;PCSK6;PCSK6;PCSK6	15	Open_Sea								3.81	0.011535	0.0541
cg04065885		10	Open_Sea			1.261	0.0023236	0.0788	0.8939055	0.0014341	3.48	0.011537	0.0541
cg04023150	RNF220	1	Island								3.56	0.0115514	0.0541
cg01889083		3	Shelf								3.14	0.0115528	0.0541
cg11341199		5	Shore								3.08	0.0115811	0.0542
cg06183338	COL23A1	5	Island								4.38	0.0115845	0.0542
cg08856842		13	Shelf								4.75	0.0115859	0.0542
cg27413732	CORO6	17	Island								0.31	0.0115874	0.0542	2.21	0.0480156	0.999
cg09424759	SLC35F3;SLC35F3	1	Island								3.08	0.011591	0.0542
cg14203201		6	Shore								3.44	0.0116	0.0543
cg05328339	PTPRN2;PTPRN2;PTPRN2	7	Open_Sea								3.25	0.0116094	0.0543
cg19402939	CHRD	3	Island								3.43	0.0116167	0.0543
cg03521728		7	Open_Sea	Enhancer							3.13	0.011618	0.0543
cg10199606		10	Shore	Enhancer							3.34	0.01163	0.0544
cg23087876	RYR2	1	Island								3.34	0.0116364	0.0544
cg25065689	COL4A2	13	Shelf								3.04	0.0116408	0.0544
cg19274341		1	Open_Sea	Enhancer							3.54	0.0116456	0.0544
cg03301582	PON3	7	Island								3.83	0.0116498	0.0544
cg15290692	BTNL2	6	Open_Sea								3.2	0.0116512	0.0544
cg04116657	MGAT3;MGAT3	22	Shore								3.2	0.0116552	0.0544
cg25998887	TGFA;TGFA	2	Open_Sea								3.7	0.0116637	0.0544
cg25924096	PRDM13	6	Shore								3.03	0.011665	0.0544
cg20463151		8	Shelf								3.55	0.0116711	0.0544
cg22617002		13	Island								3.27	0.01168	0.0544
cg18943812	PXDN	2	Open_Sea								2.92	0.011681	0.0544
cg10668926		13	Shore								3.49	0.0116838	0.0544
cg12743416	TRIM24;TRIM24	7	Open_Sea								0.32	0.0116942	0.0545
cg24748746		7	Open_Sea								3.16	0.0117048	0.0545
cg02232839		1	Shore								3.33	0.0117069	0.0545
cg02128489	C14orf37	14	Open_Sea	Enhancer							3.06	0.0117077	0.0545
cg05958922	TRIM67	1	Open_Sea	Enhancer							3.16	0.0117109	0.0545
cg21002575	SLC35F3	1	Open_Sea	Enhancer							3.18	0.0117151	0.0545
cg02700894	SYN2;SYN2	3	Shore								3.28	0.0117183	0.0545
cg25727025	LXN;LXN;GFM1	3	Open_Sea								0.3	0.0117209	0.0545
cg15621874	VNN2	6	Open_Sea	Enhancer							3.01	0.0117257	0.0545
cg02793507	GPX6	6	Open_Sea								3.89	0.0117262	0.0545
cg15806569		2	Open_Sea	Enhancer							2.87	0.0117285	0.0545
cg16987754		7	Island								4	0.0117321	0.0545
cg24191287		2	Shelf								2.89	0.0117344	0.0545
cg00735923	CFTR	7	Open_Sea								4.06	0.011738	0.0545
cg20659752		7	Open_Sea	Enhancer							3.12	0.0117401	0.0545
cg01973695		11	Island	Enhancer		0.732	0.0000758	0.032	0.0036979	0.000037	0.35	0.0117433	0.0545
cg23744182	GPX5;GPX5	6	Open_Sea								4.17	0.0117435	0.0545
cg23660154		1	Island								3.3	0.0117458	0.0545
cg14739378	TDRD6;TDRD6	6	Island								3.21	0.0117507	0.0545
cg24515575	APOBEC3H;APOBEC3H;APOBEC3H;APOBEC3H	22	Open_Sea								2.94	0.0117548	0.0545
cg25180248		8	Shelf								3.18	0.0117704	0.0546
cg07911080	PRHOXNB	13	Shore								3.58	0.0117795	0.0546
cg13791254	FOXE1	9	Island								3.45	0.0117822	0.0546
cg07973125		17	Shore								3.25	0.0117842	0.0546
cg21295575	TM7SF4;TM7SF4	8	Open_Sea	Enhancer							3.29	0.0117947	0.0546
cg17194100		15	Shelf								3.02	0.0117964	0.0546
cg21566635	DCAF5	14	Open_Sea								3.46	0.0118047	0.0547
cg04729491	TMEM132D	12	Open_Sea								3.03	0.0118268	0.0547
cg00384539	PRDM14	8	Island								3.35	0.0118323	0.0547
cg07316846		2	Shore								4.89	0.0118333	0.0547
cg15630717	CECR5;CECR4;CECR4	22	Shelf								3.29	0.0118541	0.0548
cg19389973	AOAH	7	Open_Sea	Enhancer							3.37	0.011858	0.0548
cg23497791	TFCP2L1	2	Island								3.18	0.0118767	0.0549
cg25828445		12	Shore								3.05	0.0118831	0.0549
cg12606455		2	Shore								3.38	0.0118878	0.0549
cg09809504	CACNA1H;CACNA1H	16	Island								3.47	0.0118948	0.0549
cg19022006	SERPINB5	18	Open_Sea								3.22	0.0118952	0.0549
cg22709144	GPX6	6	Open_Sea								3.72	0.0118986	0.0549
cg04504627	HLA-DRA	6	Open_Sea								3.34	0.0119031	0.0549
cg11438011	HTR4;HTR4;HTR4;HTR4;HTR4;HTR4;HTR4	5	Island								3.67	0.0119203	0.055
cg13752828		17	Open_Sea								3.51	0.0119206	0.055
cg15665928		3	Island								3.14	0.0119268	0.055
cg13279926	PTPRN2;PTPRN2;PTPRN2	7	Open_Sea								3.68	0.0119349	0.055
cg22991148	C21orf29	21	Shore			1.213	0.0045582	0.0997	0.9250265	0.0047254	3.62	0.011939	0.055
cg17176209	SDK1	7	Open_Sea								3.31	0.0119536	0.0551
cg02380585	SLFN13	17	Island								4.38	0.0119587	0.0551
cg13567744	WBSCR17	7	Open_Sea	Enhancer							3.11	0.0119588	0.0551
cg08245789	ENTHD1	22	Open_Sea								3.15	0.0119652	0.0551
cg13139542		2	Open_Sea	Enhancer							3.52	0.0119709	0.0551
cg21873275		1	Open_Sea								3.62	0.012006	0.0553
cg13054613	GRM7;GRM7	3	Open_Sea	Enhancer							3.1	0.012009	0.0553
cg18856581	MDGA2	14	Island								3.32	0.012015	0.0553
cg10349880	ZPBP;ZPBP	7	Shore								3.37	0.0120237	0.0553
cg13811667	OLFM1	9	Shore								2.9	0.0120327	0.0553
cg05742082	TMEM132D	12	Open_Sea			1.265	0.0014041	0.0657	0.0414044	0.0007277	3.68	0.0120416	0.0554
cg16325826	MCF2L;MCF2L	13	Shelf								3.23	0.0120417	0.0554
cg03805618	SP9	2	Shore	Enhancer							3.26	0.0120424	0.0554
cg10476950		7	Open_Sea								3.47	0.0120491	0.0554
cg18122501	PTPRN2;PTPRN2;PTPRN2	7	Island								3.21	0.0120539	0.0554
cg08911368		8	Island	Enhancer							4.39	0.0120551	0.0554
cg00988577	HLA-DOA	6	Shelf								3.06	0.0120697	0.0554
cg12368542	TRIM13;TRIM13;TRIM13;TRIM13;DLEU2	13	Shore								0.27	0.0120707	0.0554
cg10511890		11	Island								3.69	0.012071	0.0554
cg09791366		1	Shelf								3.21	0.0120839	0.0554
cg05036106	EMX2OS	10	Shore								4.37	0.0120853	0.0554
cg19422030	NMU	4	Shore								3.6	0.012089	0.0554
cg00021600	NECAB2	16	Shore	Enhancer							4.68	0.0120907	0.0554
cg11157235		8	Open_Sea								2.9	0.0121094	0.0555
cg10972873	NR5A2;NR5A2	1	Shore								3.31	0.0121192	0.0555
cg22773522	DAOA;DAOA	13	Open_Sea								3.54	0.0121215	0.0555	2.35	0.0298004	0.999
cg20655369	LOC254559	15	Shelf								3.11	0.0121222	0.0555
cg16713551		1	Open_Sea	Enhancer							3.92	0.0121275	0.0555
cg00960395	PRAC;C17orf93	17	Shore								3.11	0.0121413	0.0556
cg10641615	HOTAIR	12	Island								3.95	0.0121438	0.0556
cg07083854		6	Shelf								3.04	0.0121534	0.0556
cg01679512	ADPRHL1	13	Open_Sea								3.68	0.0121542	0.0556
cg09684264		16	Open_Sea								3.16	0.0121737	0.0557
cg06392126	SPHKAP;SPHKAP	2	Open_Sea			1.235	0.002453	0.0798	0.4310939	0.0022563	3.64	0.0121805	0.0557
cg03854852		3	Shore								3.1	0.0121837	0.0557
cg13544075	LCN6	9	Shelf								3.41	0.012194	0.0557
cg11414709	SCAND3;SCAND3	6	Island	Enhancer							3.4	0.0122002	0.0558
cg22409854		6	Island								3.52	0.0122044	0.0558
cg20211463	SLCO5A1;SLCO5A1;SLCO5A1	8	Open_Sea								3.15	0.0122188	0.0558
cg21160372	NCAM2	21	Shore								3.14	0.0122268	0.0558
cg20201402	LOC339788	2	Open_Sea								3.4	0.0122324	0.0559
cg04392133		4	Shore								3.13	0.0122454	0.0559
cg03625109	DBC1	9	Island								3.39	0.0122474	0.0559
cg23667178		8	Shore								3.09	0.0122506	0.0559
cg07935657		8	Open_Sea								0.3	0.012263	0.0559
cg24157892		17	Island								0.27	0.0122808	0.056
cg09354692		6	Open_Sea	Enhancer		1.278	0.0006773	0.0514	0.7439211	0.0004417	3.38	0.0122837	0.056
cg04864807		2	Island	Enhancer							3.36	0.0122852	0.056
cg22523078		15	Shore								3.47	0.0122885	0.056
cg03731268	L1TD1;L1TD1	1	Island								3.24	0.0122997	0.056
cg26780125		8	Shelf			1.263	0.0023112	0.0788	0.9036816	0.0016475	3.15	0.0123133	0.0561
cg14093610	PAX3;PAX3;PAX3;PAX3;PAX3;PAX3;PAX3;PAX3;CCDC140	2	Shore								3.76	0.0123165	0.0561
cg03110654		10	Open_Sea								3	0.0123375	0.0562
cg05501996		5	Open_Sea	Enhancer							3.66	0.0123439	0.0562
cg09987663	FAM169B	15	Open_Sea								2.97	0.0123458	0.0562
cg21614723		17	Open_Sea								3.07	0.0123557	0.0562
cg02394955	PPYR1	10	Island	Enhancer							3.56	0.0123574	0.0562
cg25950112		5	Shore								4.43	0.0123578	0.0562
cg13964746		5	Island								3.01	0.0123643	0.0562
cg00077297		15	Open_Sea	Enhancer		1.249	0.0034839	0.0909	0.5467793	0.0026936	3.25	0.0123659	0.0562
cg02392915		16	Shelf								3.24	0.0123694	0.0562
cg24289452		6	Open_Sea	Enhancer							3.36	0.0123795	0.0562
cg19787532	TBX5;TBX5;TBX5;TBX5	12	Shore								3.2	0.0123856	0.0563
cg17426146	EEF1A2	20	Island								3.22	0.0124011	0.0563
cg26944562		10	Shore								3.18	0.0124019	0.0563
cg00024404	SERINC5	5	Shore								0.25	0.0124049	0.0563
cg13218831		10	Shelf								3.25	0.0124062	0.0563
cg17686487	ISL1	5	Shore	Enhancer							3.15	0.0124076	0.0563
cg12667021	DLGAP2	8	Shore								3.14	0.0124082	0.0563
cg01583514	TJP3	19	Island								3.15	0.0124121	0.0563
cg24904943	ADCY2	5	Open_Sea								3.03	0.0124254	0.0563
cg17862146		5	Open_Sea	Enhancer							3.26	0.0124321	0.0564
cg23936402	GPX5;GPX5	6	Open_Sea								3.42	0.012435	0.0564
cg21611810	TBX5;TBX5;TBX5;TBX5	12	Shore								3.86	0.0124488	0.0564
cg07204874		1	Shore	Enhancer							4.52	0.0124607	0.0564
cg04447445		4	Open_Sea	Enhancer							3.71	0.0124631	0.0564
cg15849098	GIMAP7	7	Open_Sea								3.8	0.0124763	0.0565
cg21946698	RGS11;RGS11	16	Shore								3.56	0.0124838	0.0565
cg14586939	NPY2R;NPY2R	4	Island								3.81	0.0124931	0.0565
cg07301044		8	Shore								3.11	0.0124977	0.0565
cg10838086		14	Shelf								3.2	0.0124987	0.0565
cg11239489		2	Shelf	Enhancer							3	0.0125112	0.0566
cg11433622	MEIS1	2	Open_Sea	Enhancer		0.769	0.0000574	0.0316	0.0008376	0.0000054	0.2	0.0125135	0.0566	6.04	0.000538	0.999
cg03644984		7	Open_Sea								2.99	0.012537	0.0567
cg01866330	SLC45A4	8	Shore								3.1	0.0125409	0.0567
cg16706502	C14orf126	14	Shore								0.17	0.012543	0.0567
cg02344891	MIR136;RTL1;MIR432	14	Shore								3.03	0.0125441	0.0567
cg26525076	AJAP1;AJAP1	1	Open_Sea								2.88	0.0125496	0.0567
cg16370258		1	Shelf								3.22	0.0125534	0.0567
cg08700893		2	Open_Sea								3.54	0.0125571	0.0567
cg03560685	MBP;MBP;MBP;MBP;MBP;MBP	18	Open_Sea								3.32	0.0125622	0.0567
cg12656160	DCHS2;DCHS2	4	Shelf								2.85	0.0125708	0.0567
cg16422884		5	Open_Sea			1.285	0.0008829	0.0573	0.7542807	0.0002093	3.42	0.0125717	0.0567
cg06268921		1	Shore	Enhancer							4.48	0.0125728	0.0567
cg12786605		6	Open_Sea	Enhancer							3.15	0.0125731	0.0567
cg16605327	TBX5;TBX5	12	Island								3.5	0.0125826	0.0567
cg07211212		20	Shore								3.71	0.0126045	0.0568
cg22241833	SNORD115-1	15	Open_Sea								3.5	0.0126091	0.0568
cg01475503	DLL1	6	Shore								3.06	0.0126124	0.0568
cg00934355	DMRT2;DMRT2;DMRT2	9	Shore			1.337	0.0011237	0.0624	0.0180303	0.0002541	3.88	0.0126317	0.0569
cg19908556		11	Island	Enhancer							4.92	0.0126566	0.057
cg12134633	SCG5;SCG5	15	Open_Sea	Enhancer							0.26	0.0126592	0.057
cg11445094		6	Open_Sea	Enhancer							3.78	0.0126615	0.057
cg19076425		5	Shore								3.35	0.0126763	0.057
cg27260772	TFAP2B	6	Island								3.72	0.0126768	0.057
cg21773820		8	Open_Sea	Enhancer							2.8	0.012687	0.0571
cg25687807		6	Shore								3.65	0.0127166	0.0572
cg01016191		12	Open_Sea								3.35	0.012729	0.0572
cg03983213	PTPRN2;PTPRN2;PTPRN2	7	Shore								3.4	0.0127309	0.0572
cg05283521		7	Shore								3.37	0.0127383	0.0572
cg09696535	BPIL2	22	Shore								3.01	0.0127387	0.0572
cg00505570	VAX1;VAX1	10	Shore								3.11	0.0127633	0.0573
cg25424419		17	Open_Sea	Enhancer							3.24	0.0127685	0.0573
cg02135464	MIR299;MIR411	14	Open_Sea								3.17	0.0127713	0.0573
cg24469977	PLXNA4;PLXNA4	7	Open_Sea								3.21	0.0127778	0.0573
cg12808596	ZP1	11	Open_Sea	Enhancer							3.06	0.012792	0.0574
cg23334433	AATK	17	Shelf								3.01	0.0127946	0.0574
cg04404694	SLC25A21;SLC25A21	14	Open_Sea	Enhancer							3.48	0.0127995	0.0574
cg14906510		12	Island								2.63	0.0128045	0.0574
cg14899522	PRKCQ	10	Open_Sea								3.22	0.0128093	0.0574
cg06671710		6	Shelf								3.03	0.0128097	0.0574
cg25540032	VWA3B	2	Open_Sea								2.97	0.0128155	0.0574
cg02395917	COL22A1	8	Open_Sea			1.228	0.0013795	0.065	0.5016979	0.0012399	3.58	0.0128308	0.0575
cg07783282	USP44;USP44	12	Island								2.71	0.0128308	0.0575
cg06704518	GATA4	8	Island								3.68	0.0128512	0.0575
cg23956317	GPR98;GPR98	5	Open_Sea								3.29	0.0128547	0.0575
cg21453378	GAPDHS	19	Island								3.4	0.0128682	0.0576
cg00930618	ZNF516	18	Shelf	Enhancer							3.05	0.0128775	0.0576
cg02710534		5	Shelf								3.36	0.0128784	0.0576
cg09897374		6	Island								3.41	0.0128793	0.0576
cg09252301	GPR39	2	Shore								2.99	0.0128804	0.0576
cg21399832		4	Island	Enhancer							3.16	0.0128872	0.0576
cg16842053	CARD11;CARD11	7	Open_Sea	Enhancer							3.67	0.0128894	0.0576
cg12877781		8	Shelf								3.52	0.0128976	0.0576
cg12368188		15	Island								0.27	0.0129003	0.0576
cg19621427		1	Shore								3.32	0.0129043	0.0576
cg20460234	SNORD115-1	15	Open_Sea								3.23	0.0129093	0.0576
cg00060627	KCNS3	2	Open_Sea								3.45	0.0129121	0.0576
cg00239742		8	Shore								2.85	0.0129313	0.0577
cg18247055	SPAG6;SPAG6	10	Island								2.8	0.0129322	0.0577
cg23344003	KSR2	12	Shelf								3.35	0.0129425	0.0577
cg06747888	TBR1	2	Shore								0.29	0.0129458	0.0577
cg17403609	FLT4;FLT4	5	Island								2.96	0.0129473	0.0577
cg26380757		2	Open_Sea								2.95	0.0129606	0.0578
cg10243459	PTPRN2;PTPRN2;PTPRN2	7	Shelf								3.22	0.0129631	0.0578
cg09234336		7	Open_Sea								3.12	0.0129639	0.0578
cg14666564	HOXD3	2	Shore								0.3	0.0129693	0.0578
cg12674357		6	Shore								3.64	0.0129891	0.0578
cg06815950	CUX2	12	Open_Sea								4.73	0.0129896	0.0578
cg01309645		13	Island								3.17	0.0129903	0.0578
cg14585174	GLT6D1	9	Open_Sea								3.49	0.0129944	0.0578
cg01694527		8	Open_Sea								2.7	0.0129949	0.0578
cg04659901	ALK	2	Open_Sea	Enhancer							3.45	0.0130025	0.0578
cg13396044	GREB1	2	Shelf								2.77	0.0130114	0.0579
cg19907438		7	Shore								3.45	0.0130251	0.0579
cg06654901	PAX1	20	Island								4.94	0.0130276	0.0579
cg15892864		1	Shelf								3.26	0.01304	0.0579
cg20157525	HES3	1	Shore								3.04	0.0130403	0.0579
cg10428798	C6orf10	6	Open_Sea								3.56	0.0130418	0.0579
cg25188165		7	Shore								3.41	0.0130582	0.058
cg20956594		13	Open_Sea	Enhancer							3.17	0.0130648	0.058
cg26022093		15	Open_Sea								3.07	0.0130673	0.058
cg10437825	CPA6;CPA6	8	Open_Sea								3.42	0.0130697	0.058
cg09668951		12	Open_Sea								2.84	0.0130804	0.058
cg16301599	HRNBP3	17	Open_Sea			1.248	0.0023604	0.0788	0.0296201	0.0025503	3.22	0.0130825	0.058
cg22694813	THSD4	15	Open_Sea	Enhancer							3.15	0.0130908	0.0581
cg06340969	PRKCZ	1	Island								2.99	0.0131041	0.0581
cg03355213	CHMP4B	20	Shore								3.21	0.0131189	0.0581
cg13300273	GPR25	1	Island	Enhancer							4.19	0.0131192	0.0581
cg15729307	BRUNOL4;BRUNOL4;BRUNOL4;BRUNOL4	18	Open_Sea								2.96	0.013123	0.0581
cg15724159	SORL1	11	Open_Sea	Enhancer							3.28	0.013126	0.0581
cg23224633		17	Open_Sea								2.86	0.0131297	0.0581
cg13108304	MCF2L;MCF2L	13	Shore	Enhancer							3.26	0.0131334	0.0581
cg11217367	DLGAP2	8	Open_Sea								3.36	0.0131336	0.0581
cg13041597		2	Open_Sea	Enhancer							4.33	0.013141	0.0582
cg10426117		4	Open_Sea								2.64	0.0131481	0.0582
cg02091526		2	Island								3.65	0.0131673	0.0582
cg15854125	RBPMS;RBPMS;RBPMS;RBPMS	8	Shore								3.17	0.013174	0.0583
cg13215762	PTPRN2;PTPRN2;PTPRN2	7	Open_Sea								3.1	0.0131824	0.0583
cg26444528	PCDH17	13	Island								3.18	0.0131856	0.0583
cg01962466		5	Open_Sea	Enhancer							3.36	0.0131908	0.0583
cg13699355		2	Island	Enhancer							3.7	0.0131994	0.0583
cg05378938	TDRD5	1	Island	Enhancer							3.09	0.0132158	0.0584
cg16510548	LOC401463	8	Shore								3.14	0.0132182	0.0584
cg21132005		22	Shelf								3.21	0.0132314	0.0584
cg23049458	L1TD1;L1TD1	1	Island								4.1	0.0132474	0.0585
cg05392169	OLFM1	9	Island								3.28	0.0132514	0.0585
cg19308222	EREG	4	Open_Sea								2.99	0.013256	0.0585
cg01738805	MTMR15;MTMR15;MTMR15;MTMR15	15	Island								0.34	0.0132576	0.0585
cg00120157		7	Shore								3.75	0.0132577	0.0585
cg17313432		13	Open_Sea	Enhancer							3.09	0.0132663	0.0585
cg26816312	PLA2G2D	1	Open_Sea								2.85	0.0132669	0.0585
cg24871414		2	Island								3.08	0.0132767	0.0585
cg11024180		20	Shelf								2.88	0.0132927	0.0586
cg26054764		1	Shore								3.51	0.0133061	0.0586
cg02649849		9	Shore								3.32	0.0133152	0.0586
cg11467289		8	Open_Sea	Enhancer							3.33	0.013323	0.0587
cg20643274	GRIN2B	12	Shore								3.48	0.0133248	0.0587
cg02762063		2	Open_Sea								3.41	0.0133275	0.0587
cg11451039	AATK	17	Shore								3.03	0.013335	0.0587
cg01383345		10	Open_Sea								3.54	0.0133482	0.0587
cg20325921	GPR20	8	Shore								3.02	0.0133516	0.0587
cg25741120	KCNQ1;KCNQ1	11	Open_Sea								3.26	0.0133656	0.0588
cg21834207	AGBL4	1	Island								3.52	0.013371	0.0588
cg02840936	PLA2G2C	1	Open_Sea								3.02	0.0133762	0.0588
cg08422497	JAKMIP3	10	Shore								3.92	0.0133805	0.0588
cg12749863	MIR155HG	21	Island	Enhancer							0.19	0.0133878	0.0588
cg24788028	ZNF536	19	Shelf								3.62	0.0134113	0.0589
cg08582485	C20orf56	20	Island								3.47	0.0134225	0.0589
cg16055132	MYO16	13	Open_Sea			1.25	0.0028686	0.0836	0.5964771	0.0016811	3.49	0.0134252	0.0589
cg14326263	RBPMS;RBPMS;RBPMS;RBPMS	8	Open_Sea	Enhancer							2.91	0.0134377	0.059
cg21926162	PCNXL2	1	Island								3.05	0.0134426	0.059
cg23357526	COL23A1	5	Open_Sea								2.93	0.0134693	0.0591
cg05168215	PIK3C2G	12	Open_Sea								3	0.0134703	0.0591
cg17023149		4	Shore	Enhancer							3.38	0.0134726	0.0591
cg23847712	DRD5	4	Island								3.26	0.0134868	0.0591
cg13376998		2	Open_Sea	Enhancer							3.43	0.0134869	0.0591
cg20037507		3	Shore								2.65	0.0134924	0.0591
cg16330450	NPBWR1	8	Island								2.93	0.0134969	0.0591
cg14451926	NKX2-6	8	Island								3.04	0.0134999	0.0591	2.1	0.0394748	0.999
cg03721387	KRTAP24-1;KRTAP24-1	21	Open_Sea								3.24	0.0135236	0.0592
cg10401356	KCNK9	8	Shelf								3.1	0.0135282	0.0592
cg13776476		13	Shelf								3.83	0.0135376	0.0593
cg09427295	CDH23;CDH23	10	Shore								2.89	0.0135414	0.0593
cg21622381		5	Open_Sea								3.42	0.013552	0.0593	2.46	0.0197721	0.999
cg20343859	GALNTL6	4	Open_Sea	Enhancer							2.79	0.0135643	0.0593
cg18781988	PCDHGA2;PCDHGA3;PCDHGA1;PCDHGA3	5	Island								4.12	0.0135722	0.0593
cg02837825		6	Open_Sea	Enhancer							4.65	0.0135723	0.0593
cg22791948		5	Open_Sea								3.21	0.0135745	0.0593
cg11612852	KCNIP4;KCNIP4	4	Open_Sea								3.21	0.0135767	0.0593
cg24336989		6	Shore	Enhancer							4.83	0.0135899	0.0593
cg12728461	CECR4;CECR5;CECR4	22	Open_Sea								2.58	0.0135907	0.0593
cg07975793	CSMD2	1	Open_Sea								3.45	0.0135919	0.0593
cg01658421	EVX2	2	Island								3.29	0.013592	0.0593
cg01802380	FAM155A	13	Open_Sea								3.12	0.0136067	0.0594
cg21428896		8	Island	Enhancer							4.13	0.0136518	0.0596
cg12769792	KNDC1	10	Shelf								2.82	0.013654	0.0596
cg01488770		17	Island			0.823	0.0010874	0.0619	0.4319218	0.0007972	0.25	0.0136709	0.0596
cg18959065	ALK	2	Open_Sea	Enhancer							3.49	0.0136771	0.0596
cg16232674	CSF2RB	22	Open_Sea								3.42	0.01368	0.0596
cg16239218		10	Open_Sea	Enhancer							3.13	0.0136838	0.0597
cg02624668		1	Shelf								2.95	0.0137017	0.0597
cg07429804		17	Open_Sea	Enhancer							3.79	0.0137157	0.0597
cg10467038		16	Shore								3.84	0.0137177	0.0597
cg04996728	LRRC4B	19	Island								3.01	0.013718	0.0597
cg16306115	KAAG1;KAAG1;DCDC2	6	Island								3.17	0.0137384	0.0598
cg01544903		16	Island								4.3	0.0137423	0.0598
cg26113809		12	Island								3.17	0.0137518	0.0599
cg07337456	DLGAP2	8	Open_Sea								2.98	0.0137559	0.0599
cg27525020	ZNF423	16	Open_Sea								3.24	0.0137626	0.0599
cg24451081	F7;F7	13	Shore								2.49	0.0137795	0.0599
cg14527333	ACCN4;ACCN4	2	Shelf								3.2	0.01378	0.0599
cg14627404	CD96;CD96	3	Open_Sea	Enhancer							3.15	0.0137907	0.06
cg04501624	DLGAP2	8	Shelf								3.58	0.0138179	0.0601
cg01765077	WDR66	12	Island	Enhancer							0.17	0.0138269	0.0601
cg09002677		17	Open_Sea								3.09	0.0138297	0.0601
cg06379192	PRDM16;PRDM16	1	Shore								3.06	0.0138319	0.0601
cg13730786		8	Open_Sea								3.43	0.0138324	0.0601
cg01451391	HLF	17	Shore								3.3	0.0138469	0.0601
cg08900101	TBX5;TBX5;TBX5;TBX5	12	Shore								3.67	0.0138566	0.0601
cg16264214	ANKRD33B	5	Open_Sea								3.07	0.0138577	0.0601
cg04094433		10	Shelf								3.38	0.0138613	0.0601
cg05649374	BTBD11;BTBD11	12	Shore								3.3	0.0138682	0.0602
cg21655171	C7orf50;C7orf50;C7orf50;GPR146	7	Island	Enhancer							0.33	0.0138718	0.0602
cg15387132	HIST1H2BB;HIST1H3C	6	Island								0.15	0.0138789	0.0602
cg02985959	DLGAP2	8	Shore								3.11	0.0138919	0.0602
cg23216724	GPR31	6	Open_Sea								3.86	0.0138976	0.0602
cg04414767	TMEM74	8	Shelf								3.24	0.0138976	0.0602
cg06890890		7	Shelf								2.97	0.0139016	0.0602
cg07702693		2	Open_Sea								4.58	0.0139265	0.0603
cg20964065	RPS6KA2	6	Open_Sea								3.38	0.013932	0.0603
cg27454298	EBF3	10	Island								3.55	0.0139378	0.0603
cg04993441	FREM3	4	Shore								3.36	0.013956	0.0604
cg02426611	JPH3	16	Shelf								3.35	0.0139594	0.0604
cg10983013		6	Open_Sea								3.12	0.0139735	0.0605
cg11801481		14	Shore	Enhancer							3.26	0.0139788	0.0605
cg08641003	LRRN2;LRRN2	1	Open_Sea								3.22	0.0139988	0.0605
cg13993877	PRDM16;PRDM16	1	Shore								3.18	0.0139998	0.0605
cg09233651	TBX5;TBX5;TBX5;TBX5	12	Island								4.19	0.014019	0.0606
cg02538976	PTPRN2;PTPRN2;PTPRN2	7	Shore								3.16	0.0140398	0.0607
cg10002133	NTRK3;NTRK3;NTRK3	15	Shore								3.61	0.014065	0.0608
cg08905399	CUL2	10	Open_Sea	Enhancer							3.02	0.0140727	0.0608
cg00074145	ONECUT1	15	Shore								3.61	0.0140745	0.0608
cg00490349		11	Open_Sea								3.04	0.0140797	0.0608
cg21921272		14	Open_Sea			1.207	0.0036831	0.0935	0.2996097	0.0031598	3.69	0.0140821	0.0608
cg00056002	PABPN1L	16	Shelf								2.87	0.0140821	0.0608
cg00228735		7	Open_Sea	Enhancer							3.3	0.0141009	0.0608
cg16112157	KRT6A	12	Open_Sea								2.73	0.0141075	0.0609
cg00631702	RUNX2;RUNX2;SUPT3H;SUPT3H;SUPT3H	6	Island								0.25	0.0141305	0.0609
cg09459714	GABRG3	15	Open_Sea								3.31	0.0142025	0.0612
cg20607287	VWDE	7	Shore	Enhancer							2.99	0.0142066	0.0612
cg00026141		3	Shore			1.25	0.0027383	0.0825	0.6563619	0.0014668	3.22	0.0142161	0.0613
cg07286682	MIR548H4	15	Open_Sea	Enhancer							3.64	0.0142168	0.0613
cg10709461	LOC284788;LOC284788	20	Open_Sea								3.09	0.014223	0.0613
cg24887416	PALLD;PALLD;PALLD;PALLD;PALLD	4	Island								0.19	0.0142234	0.0613
cg09910635	TAC1;TAC1;TAC1;TAC1	7	Shore			1.197	0.0045332	0.0997	0.1770689	0.0054167	3.43	0.0142469	0.0613
cg08799997	TTLL2	6	Open_Sea								3.38	0.0142561	0.0614
cg10621576		13	Shore								3.85	0.0142606	0.0614
cg25305174	CAMK2B;CAMK2B;CAMK2B;CAMK2B;CAMK2B;CAMK2B;CAMK2B;CAMK2B	7	Shore								3.44	0.0142628	0.0614
cg05553268	DSCAML1	11	Shelf								2.98	0.0142664	0.0614
cg24328125		12	Island								2.8	0.0142677	0.0614
cg25623522	DAOA;DAOA;DAOA	13	Open_Sea								3.26	0.0142781	0.0614	2.16	0.0339762	0.999
cg04992673	HEPACAM2;HEPACAM2	7	Open_Sea								3.1	0.0142834	0.0614
cg18686833	ADARB2	10	Open_Sea	Enhancer							3.2	0.0142851	0.0614
cg22791324	PTPRN2;PTPRN2;PTPRN2	7	Shelf								2.8	0.0142883	0.0614
cg18173770	MGAT5B;MGAT5B	17	Shore								3.55	0.0142912	0.0614
cg07780095	ALX1	12	Island								3.17	0.0142919	0.0614
cg23034922		1	Shore								3.61	0.0142946	0.0614
cg22017303	AGL;AGL;AGL;AGL;AGL;AGL;AGL	1	Open_Sea								2.59	0.0143223	0.0615
cg27049129	SDK1;SDK1	7	Open_Sea								3.84	0.0143312	0.0615
cg19988162	C6orf10	6	Open_Sea								3.27	0.0143322	0.0615
cg05833351	CUGBP2;CUGBP2	10	Open_Sea								3.47	0.0143399	0.0615	2.7	0.0145313	0.999
cg14108840	HOXC4;HOXC6;HOXC5	12	Shore								2.94	0.0143427	0.0615
cg22899502	DENND3	8	Open_Sea								2.68	0.0143446	0.0615
cg10205548	PAX7;PAX7;PAX7	1	Shelf								3.15	0.0143488	0.0615
cg01770076		2	Shelf								2.87	0.0143499	0.0615
cg02782634	TMEM49	17	Open_Sea								3.15	0.014355	0.0615
cg07577799	SLC6A1	3	Open_Sea								3.39	0.0143582	0.0615
cg25350011	ANGPT2;ANGPT2;ANGPT2;MCPH1	8	Open_Sea								0.36	0.0143662	0.0615
cg00329770		5	Open_Sea	Enhancer							3.15	0.0143687	0.0615
cg26126181		5	Open_Sea								3.31	0.014376	0.0616
cg22659262		13	Open_Sea	Enhancer		1.34	0.0003567	0.048	0.1254781	0.0002511	2.84	0.014381	0.0616
cg26572608		15	Shore								3.57	0.0143919	0.0616
cg25020286	PAX7;PAX7;PAX7	1	Island	Enhancer							4.43	0.0144007	0.0616
cg14835138		10	Open_Sea								3.04	0.0144109	0.0616
cg04933601	TNNI3K;TNNI3K	1	Open_Sea	Enhancer							3.34	0.0144137	0.0616
cg18273840	HCN1	5	Island			1.277	0.0004674	0.049	0.2233501	0.0005761	3.26	0.0144348	0.0617
cg06410057		8	Shore								3.54	0.0144505	0.0618	0.39	0.0211182	0.999
cg04809453	SOX8	16	Island								4.57	0.0144607	0.0618
cg19623054	MYCN	2	Shelf								3.33	0.0144627	0.0618
cg23319601		14	Shore								3.56	0.0144648	0.0618
cg14451382		5	Island	Enhancer							3.08	0.0144835	0.0619
cg03603593		8	Open_Sea	Enhancer							3.17	0.0144935	0.0619
cg24220959	RPS6KA2	6	Open_Sea								3.57	0.0144973	0.0619
cg16303918	FEV	2	Shore								3.6	0.0144979	0.0619
cg10129408	TFAP2A	6	Shore								4.06	0.0144986	0.0619
cg13434842	GATA4	8	Shore								3.28	0.0144998	0.0619
cg11826295		10	Open_Sea								2.98	0.0145096	0.0619
cg02878244	DBX1	11	Island	Enhancer							2.98	0.0145149	0.0619
cg17154602	GALR1	18	Shore								2.83	0.0145175	0.0619
cg06963308		16	Open_Sea								3.39	0.0145266	0.0619
cg05065572	TBX5;TBX5;TBX5;TBX5	12	Island								4.33	0.0145272	0.0619
cg16936846	FLT3	13	Open_Sea	Enhancer							3.47	0.0145378	0.0619
cg25580782	IL15RA;IL15RA	10	Open_Sea								2.85	0.0145415	0.0619
cg25016308	GJB3	1	Shore								3.02	0.0145422	0.0619
cg22056346		7	Shore								2.96	0.0145543	0.062
cg24881205	SP8;SP8	7	Shore								4.1	0.0145625	0.062
cg09859659	DENND3	8	Shelf								3.05	0.0145676	0.062
cg10012711	SCAND3	6	Shore								3.08	0.0145778	0.062	2.22	0.0275371	0.999
cg24989962	PTGDR	14	Island								2.99	0.0145828	0.062
cg16638769		16	Open_Sea	Enhancer							3.44	0.0145878	0.062
cg14627172		6	Open_Sea								3.48	0.0145879	0.062
cg15339026		13	Open_Sea	Enhancer							3.03	0.0145936	0.062	2.43	0.0177534	0.999
cg14217793		9	Shelf								3.01	0.0146093	0.0621
cg18205770		5	Shore								3.75	0.0146171	0.0621
cg11474135	ANK2	4	Open_Sea	Enhancer							4.02	0.0146184	0.0621
cg26767081		3	Open_Sea	Enhancer							3.07	0.0146319	0.0622
cg13445796	DBX1	11	Island	Enhancer							2.99	0.0146379	0.0622
cg11758688	CYTH4;CYTH4	22	Open_Sea								3.54	0.0146403	0.0622
cg21156006	LMX1B	9	Shore								3.11	0.0146579	0.0622
cg04151220	TRIM31	6	Open_Sea								3.01	0.0146694	0.0622
cg20643012	DNAH9	17	Island								2.76	0.0146727	0.0622
cg06353486	MEGF6	1	Island								3.04	0.0146779	0.0622
cg27245514		12	Shore								3.98	0.0146787	0.0622
cg27525272		2	Island								3.79	0.0146788	0.0622
cg14230397	PRAC;C17orf93	17	Shore								3.53	0.0146791	0.0622
cg10445449		13	Shore								2.72	0.0146892	0.0623
cg17611686	C20orf56	20	Shore								3.23	0.0146972	0.0623
cg04709035		2	Shore	Enhancer							4.14	0.0147258	0.0624
cg08746033	ADAM29;ADAM29;ADAM29;ADAM29	4	Open_Sea								3.34	0.0147287	0.0624
cg12809437		5	Open_Sea								3.65	0.0147293	0.0624
cg07940011		6	Open_Sea								3.68	0.0147488	0.0624
cg20837735	SERPINB5;SERPINB5	18	Open_Sea								3.26	0.014749	0.0624
cg26655344		8	Open_Sea								3.13	0.0147493	0.0624
cg23892028		6	Shelf								5.17	0.0147647	0.0625
cg12053462		1	Shelf			1.254	0.0018069	0.0715	0.9351321	0.0018754	3.2	0.014776	0.0625
cg09491120	FOXF2	6	Shore								3.1	0.0147939	0.0626
cg21473728	MYOM2	8	Open_Sea								2.79	0.0148013	0.0626
cg09367266	B4GALNT2;B4GALNT2;B4GALNT2	17	Shore								3.68	0.0148189	0.0626
cg24408776	ADORA1;ADORA1	1	Shore								3.28	0.0148269	0.0627
cg08333257	CUGBP2;CUGBP2;CUGBP2;CUGBP2	10	Open_Sea								2.91	0.0148275	0.0627
cg13678428		8	Open_Sea								3.01	0.014832	0.0627
cg07226612	CTNND2	5	Open_Sea								3.33	0.0148531	0.0627
cg26971411	SPTBN4	19	Shelf								2.53	0.0148595	0.0627
cg16428357	FER1L4	20	Island								2.76	0.0148606	0.0627
cg07165066	SACS	13	Shelf	Enhancer		1.273	0.0004052	0.049	0.3043387	0.0008678	2.93	0.0148614	0.0627
cg05167857		16	Open_Sea								3.15	0.0148636	0.0627
cg18485627	MIR665;MIR337	14	Open_Sea								3.11	0.0148672	0.0627
cg07762788	CDH1	16	Open_Sea	Enhancer							2.9	0.0148675	0.0627
cg04178131		8	Open_Sea	Enhancer							3.03	0.0148771	0.0627
cg24350011	AJAP1;AJAP1	1	Open_Sea								3.19	0.0148806	0.0627
cg00982958	TRIM72	16	Shelf								3.65	0.0148922	0.0628
cg19699264	SDPR	2	Open_Sea								3.25	0.0148977	0.0628
cg07136646		12	Shelf								3.96	0.0149095	0.0628
cg24846199		7	Island	Enhancer							4.04	0.0149102	0.0628
cg07302051		16	Open_Sea	Enhancer							2.97	0.014911	0.0628
cg22891862		10	Shore								3.04	0.0149233	0.0628
cg24297451	NAV2	11	Open_Sea	Enhancer							3.35	0.0149271	0.0628
cg09888620	CACNA1I;CACNA1I	22	Island								3.34	0.014928	0.0628
cg17936572	ARPP-21	3	Open_Sea								3.22	0.0149291	0.0628
cg10063805		16	Open_Sea	Enhancer							3.14	0.0149686	0.0629
cg22515937	FCRL1;FCRL1;FCRL1	1	Open_Sea								3.3	0.01497	0.0629	2.48	0.0176041	0.999
cg03767031	MTMR15;MTMR15;MTMR15;MTMR15	15	Island								0.3	0.0149742	0.0629
cg25650964		13	Open_Sea	Enhancer							3.1	0.0149752	0.0629
cg10880177		5	Island								3.6	0.0149769	0.0629
cg01278797	ABCA3	16	Island								3.19	0.0149775	0.0629
cg06791083	PRKCZ;PRKCZ	1	Shore								3.26	0.0149808	0.0629
cg12495069	PXDN	2	Island								3.13	0.0149978	0.063
cg12726120		1	Shore								3.48	0.0149979	0.063
cg07897077	ZSCAN5B	19	Shelf								3.45	0.0149997	0.063
cg01214346		17	Island			1.297	0.0042462	0.0979	0.0144891	0.001815	3.1	0.0150092	0.063
cg16904520		2	Open_Sea	Enhancer							2.76	0.0150132	0.063
cg16069079		15	Island	Enhancer							2.95	0.0150165	0.063
cg16928393	DPPA2	3	Open_Sea	Enhancer							3.24	0.0150239	0.063
cg10089413		2	Open_Sea	Enhancer							3.88	0.0150275	0.063
cg03145486	NOTCH4	6	Open_Sea								2.92	0.0150422	0.0631
cg01192291	ZKSCAN4	6	Shore								2.87	0.015052	0.0631
cg25517810		2	Shore								3.43	0.0150549	0.0631
cg24428372		2	Island								3.25	0.0150687	0.0631
cg07911664		13	Island	Enhancer							3.48	0.015073	0.0631
cg04556519		10	Open_Sea								2.64	0.0150764	0.0631
cg15542784	PHOX2B;PHOX2B	4	Shore								3.23	0.0150791	0.0631
cg20891501	SFTA3	14	Shore								4	0.0150809	0.0631
cg16884658	BCL11A;BCL11A;BCL11A	2	Island								3.41	0.0150902	0.0632
cg07048623	BTBD11;BTBD11	12	Open_Sea	Enhancer							2.94	0.0150911	0.0632
cg06977014	RUNDC3B;ABCB1;RUNDC3B;RUNDC3B	7	Open_Sea								3.03	0.0150963	0.0632
cg12866112	PTPRN2;PTPRN2;PTPRN2	7	Shelf								3.1	0.0150986	0.0632
cg01618102	BAI3	6	Open_Sea	Enhancer							2.99	0.0151084	0.0632
cg06990967		5	Shelf								3.66	0.0151152	0.0632
cg13628022	TTLL11	9	Open_Sea	Enhancer		1.276	0.0013419	0.0649	0.1939377	0.0005073	2.96	0.0151169	0.0632
cg02824888		12	Shore	Enhancer							3.01	0.0151178	0.0632
cg24105147		1	Open_Sea	Enhancer							3.38	0.0151201	0.0632
cg09338297		11	Open_Sea								3.08	0.015123	0.0632
cg01040523	CCNA1;CCNA1	13	Shore								3.12	0.0151345	0.0632
cg24393316	FOXE1	9	Island								4.11	0.0151381	0.0632
cg00541104	PTPRN2;PTPRN2;PTPRN2	7	Shore								3.78	0.0151436	0.0632
cg04617948	FOXI2	10	Island								3.32	0.015144	0.0632
cg20945566	PRAC;C17orf93	17	Shore								4.51	0.0151635	0.0633
cg10249637	PTPRN2;PTPRN2;PTPRN2	7	Shelf								3.37	0.0151697	0.0633
cg22925888		2	Shore								3.05	0.0151703	0.0633
cg21517158	TBCD	17	Shore	Enhancer							2.84	0.0151856	0.0633
cg26112343		1	Shore								3.11	0.015205	0.0634
cg27208925	IRF8	16	Open_Sea								3.07	0.0152126	0.0634
cg19871940		14	Shore			1.186	0.0045533	0.0997	0.6290129	0.0037149	4.21	0.0152162	0.0634
cg23428738		12	Open_Sea	Enhancer							2.98	0.0152296	0.0635	2.04	0.0498139	0.999
cg06451604		5	Shelf								2.87	0.0152312	0.0635
cg06100056		4	Island								3.25	0.015235	0.0635
cg12491114	KRT19	17	Shore								3.25	0.0152384	0.0635
cg19769613	ZNF648	1	Shore								3.08	0.0152467	0.0635
cg13294849	SOX2OT	3	Shelf								3.93	0.0152544	0.0635
cg02691264	MCF2L;MCF2L	13	Shore								3.06	0.0152575	0.0635
cg24346905	NTNG1;NTNG1;NTNG1	1	Island			0.816	0.0032013	0.0874	0.1599633	0.0028794	0.33	0.0152707	0.0635
cg25165060	TMTC1	12	Open_Sea	Enhancer							2.38	0.015272	0.0635
cg07680965	ANK1;ANK1;ANK1;ANK1;ANK1	8	Shelf								3.35	0.0152823	0.0636
cg09257824	WT1;WT1;WT1;WT1	11	Island								3.79	0.0153107	0.0636
cg08442149	ADARB2	10	Open_Sea								3.18	0.015314	0.0636
cg00754552	NAPSB	19	Open_Sea								3.06	0.0153143	0.0636
cg00989538	MBP;MBP	18	Island								2.75	0.015322	0.0637
cg18047961		6	Open_Sea								3.12	0.0153272	0.0637
cg09516476	GCM2	6	Island								3.24	0.0153286	0.0637
cg00240653	KIAA0748;KIAA0748	12	Open_Sea								4.35	0.0153324	0.0637
cg05195017	NEU4;NEU4;NEU4;NEU4;NEU4	2	Shore								3.36	0.0153432	0.0637
cg26234223	SEC23B;SEC23B;SEC23B	20	Shore								0.31	0.0153434	0.0637
cg03469578		4	Open_Sea								3.41	0.0153702	0.0638
cg06996273	TP73;TP73;TP73;TP73	1	Shelf								3.34	0.0153782	0.0638
cg20555854	SLC45A4	8	Shore	Enhancer							2.65	0.0153836	0.0638
cg05168573	CHRNA7	15	Open_Sea								3.09	0.0153838	0.0638
cg26751356		13	Island	Enhancer							4.27	0.0153969	0.0638
cg14656245	MOG;MOG;MOG;MOG;MOG;MOG;MOG;MOG;MOG;MOG;MOG	6	Open_Sea								3.23	0.0154009	0.0638
cg10364109	JAKMIP3	10	Shore								2.93	0.015402	0.0638
cg08789697	TMPRSS11A;TMPRSS11A	4	Open_Sea	Enhancer							2.99	0.0154089	0.0638
cg00399175	FAM59B	2	Island								3.4	0.01541	0.0638
cg01048749		2	Shore								3.23	0.0154216	0.0639
cg14682922	NKD2	5	Open_Sea								2.63	0.0154244	0.0639
cg01067603	DAB1;MIR548D2	1	Open_Sea								3.64	0.0154257	0.0639
cg21334513		6	Island								3.58	0.015435	0.0639
cg03276408		13	Island								3.58	0.0154373	0.0639
cg00785029	UMODL1;UMODL1	21	Open_Sea								2.87	0.0154533	0.0639
cg15039102		5	Open_Sea	Enhancer							3.78	0.0154533	0.0639
cg09870721		10	Island								3.22	0.015464	0.064
cg08837866		10	Open_Sea								2.74	0.0154839	0.064	2.11	0.0402182	0.999
cg09802076	SLC6A15;SLC6A15;SLC6A15	12	Open_Sea								3.12	0.015486	0.064
cg00865390		8	Open_Sea	Enhancer							2.81	0.0155058	0.0641
cg17037931		12	Shelf								3.33	0.0155061	0.0641
cg24471254	ACTL6B	7	Island								3.06	0.0155066	0.0641
cg04552555	HCCA2	11	Open_Sea								2.61	0.0155109	0.0641
cg13827556		7	Open_Sea								3.31	0.0155113	0.0641
cg25382573	C12orf74;C12orf74	12	Open_Sea								2.65	0.0155218	0.0641
cg03531388		13	Open_Sea	Enhancer							3	0.0155271	0.0641
cg13347397	RPH3AL	17	Open_Sea								3.71	0.0155277	0.0641
cg20360416	SORCS2	4	Open_Sea								4	0.0155522	0.0642
cg17417693		2	Shore								3.06	0.0155531	0.0642
cg15246693		13	Open_Sea	Enhancer							2.84	0.0155589	0.0642
cg07310849		2	Open_Sea								2.95	0.0155786	0.0642
cg24637035	CCDC64	12	Open_Sea	Enhancer							3.9	0.0155813	0.0642
cg25541708		5	Shore	Enhancer							3.4	0.0155847	0.0642
cg01085210		14	Shore								3.48	0.0155852	0.0642
cg10629004	PAX1	20	Shore	Enhancer							3.68	0.0155854	0.0642
cg08918988		8	Open_Sea	Enhancer							2.76	0.0156	0.0642
cg05222982		13	Shore	Enhancer							3.97	0.0156013	0.0642
cg01398181	CACNA1C;CACNA1C;CACNA1C;CACNA1C;CACNA1C;CACNA1C;CACNA1C;CACNA1C;CACNA1C;CACNA1C;CACNA1C;CACNA1C;CACNA1C;CACNA1C;CACNA1C;CACNA1C;CACNA1C;CACNA1C;CACNA1C;CACNA1C;CACNA1C;CACNA1C;CACNA1C	12	Open_Sea	Enhancer							2.55	0.0156021	0.0642
cg09491536		5	Open_Sea	Enhancer		1.307	0.0026396	0.0815	0.1867698	0.0011372	3.15	0.0156617	0.0645
cg18190534	SLC45A4	8	Shelf								2.94	0.0156628	0.0645
cg12045030		2	Open_Sea	Enhancer							3.36	0.015673	0.0645
cg20979042		8	Shore								2.93	0.0156746	0.0645
cg21977377	NKX2-2	20	Island								4.09	0.0156752	0.0645
cg04184019		4	Shore								3.2	0.0157086	0.0646
cg18588499		5	Open_Sea								2.92	0.0157121	0.0646
cg04129469	PAX7;PAX7;PAX7	1	Shore	Enhancer							3.42	0.0157134	0.0646
cg00493314		2	Shelf								3.19	0.015714	0.0646
cg20276646	FCAMR;FCAMR;FCAMR;FCAMR	1	Open_Sea								2.96	0.0157179	0.0646
cg00047815	PHF21B;PHF21B	22	Shore								3.11	0.0157185	0.0646
cg02256198	C4orf22	4	Shore								3.04	0.0157303	0.0646
cg12210890	KCNV1	8	Island								3.16	0.0157306	0.0646
cg00244642		6	Island								3.44	0.0157429	0.0646
cg00584686	SNTG2	2	Shore								3.15	0.0157503	0.0646	2.25	0.0229845	0.999
cg09327276		20	Shore								3.15	0.0157531	0.0646
cg20459037	WDR16;WDR16	17	Shore								4.13	0.015756	0.0646
cg24394856		6	Open_Sea	Enhancer							3.54	0.0157773	0.0647
cg00255135		8	Open_Sea			1.302	0.003099	0.0867	0.4142915	0.0014712	2.83	0.0157836	0.0647	0.46	0.0350512	0.999
cg06808751	OPRK1	8	Island								2.95	0.0157983	0.0648
cg21387988	SORCS2	4	Shore								2.71	0.0157992	0.0648
cg10185767		6	Shore								2.87	0.0158133	0.0648
cg09454997		2	Open_Sea	Enhancer							3.15	0.0158227	0.0648
cg08641881	PHYHIPL;PHYHIPL	10	Shore								2.82	0.0158312	0.0648
cg08838602		8	Open_Sea								3.1	0.0158332	0.0648
cg22019305	TTLL2	6	Open_Sea								3.36	0.0158356	0.0648
cg14499933		2	Open_Sea								3.32	0.0158515	0.0649
cg03774514	FOXA2;FOXA2	20	Island								4.34	0.015857	0.0649
cg07525782		5	Open_Sea	Enhancer							2.85	0.0158704	0.0649
cg06705685	LOC339788	2	Open_Sea								3.44	0.015887	0.065
cg25438963	HIST1H3C	6	Island								0.18	0.015891	0.065
cg04921533		14	Open_Sea	Enhancer							3.11	0.0158949	0.065
cg11567001	SMARCD3;SMARCD3;SMARCD3	7	Island	Enhancer							0.28	0.0159322	0.0651
cg19640166	ITPRIP	10	Open_Sea	Enhancer							2.74	0.0159325	0.0651
cg06958453	KCNB2	8	Open_Sea								3.17	0.0159338	0.0651
cg04360793	ELTD1;ELTD1	1	Island	Enhancer							3.46	0.0159363	0.0651
cg10334416		17	Open_Sea	Enhancer							3.1	0.0159525	0.0651
cg06846895	WDR70	5	Open_Sea	Enhancer							3.49	0.0159533	0.0651
cg02643667	TFF1	21	Open_Sea								3.02	0.015964	0.0651
cg23973310		2	Open_Sea								3.32	0.0159648	0.0651
cg27142536		11	Island								3.09	0.0159668	0.0651
cg02894204		14	Shore								2.99	0.0159692	0.0651
cg05257202	UBAC2;UBAC2;UBAC2	13	Open_Sea	Enhancer							3.21	0.0159694	0.0651
cg10294820		16	Open_Sea								3.22	0.0159701	0.0651
cg21618730		13	Shore			1.243	0.0043708	0.0987	0.1349169	0.0022145	3.24	0.0159703	0.0651
cg04708126	MCF2L;MCF2L	13	Shelf								3.05	0.0159743	0.0651
cg13696743	OTX2OS1	14	Shelf								3.15	0.0159799	0.0651
cg07396827		4	Shelf								3.14	0.0159873	0.0652
cg22575436	CDH6	5	Open_Sea			1.33	0.0005993	0.051	0.3957095	0.000215	3.12	0.0159953	0.0652
cg05423567	SEZ6L2;SEZ6L2;SEZ6L2;SEZ6L2	16	Shelf								2.75	0.0160005	0.0652
cg17289451		13	Open_Sea								3.5	0.0160045	0.0652
cg05473804	GPR153	1	Island								0.16	0.0160506	0.0653
cg25741487		3	Island								3.14	0.0160548	0.0653
cg26851374	C8B	1	Open_Sea								3.04	0.0160578	0.0653
cg18157522	COBL	7	Open_Sea	Enhancer							3.32	0.0160582	0.0653
cg01354088	KLF11	2	Island								0.3	0.0160618	0.0653
cg10736303	PTPRN2;PTPRN2;PTPRN2	7	Open_Sea								3.37	0.0160635	0.0653
cg16325628		13	Open_Sea	Enhancer							3.35	0.016082	0.0654
cg24911283		4	Open_Sea	Enhancer							3.16	0.0160867	0.0654
cg22647738	CCL16	17	Open_Sea								3.66	0.0160993	0.0654
cg21749424		6	Shelf								2.96	0.016104	0.0654
cg09038294		10	Open_Sea								2.78	0.0161046	0.0654
cg24852561	CLYBL	13	Open_Sea	Enhancer							2.81	0.0161055	0.0654
cg09290600		4	Shore								4.07	0.0161144	0.0654
cg15139063		2	Shore								2.93	0.0161317	0.0655
cg09232555		8	Open_Sea								4.16	0.0161413	0.0655
cg03423171	KRT26	17	Open_Sea								3.57	0.0161444	0.0655
cg01973908		7	Shore								3.25	0.0161553	0.0656
cg25032968	HLA-DRA	6	Open_Sea								2.95	0.016178	0.0656
cg23637494	FOXL2;FOXL2	3	Shore	Enhancer							3.07	0.0162056	0.0657
cg04508870		1	Open_Sea	Enhancer							3.02	0.0162238	0.0658
cg10922881	SORCS2	4	Open_Sea								3.07	0.0162299	0.0658	2.27	0.0402747	0.999
cg07564793		15	Open_Sea								3.36	0.0162304	0.0658
cg10926148	KRT1	12	Open_Sea								2.88	0.0162319	0.0658
cg11250081	C21orf29	21	Shore								4.13	0.0162354	0.0658
cg08102264		2	Open_Sea								2.7	0.0162361	0.0658
cg23435387	RNF17	13	Open_Sea								3.09	0.0162374	0.0658
cg00356694	SPNS3	17	Open_Sea			1.268	0.0040273	0.0966	0.7314782	0.0040179	2.87	0.0162445	0.0658
cg26132363	PHACTR3;PHACTR3;PHACTR3	20	Open_Sea								2.98	0.0162451	0.0658
cg11702896		5	Shore								3.23	0.0162617	0.0658
cg07110405	SHANK2	11	Open_Sea								3.42	0.0162753	0.0659
cg17152322		8	Open_Sea	Enhancer							2.69	0.016282	0.0659	2.27	0.0266458	0.999
cg14066075	NOXA1	9	Shelf			1.246	0.0027434	0.0825	0.8950677	0.0020264	3.24	0.0162839	0.0659
cg07671055	PLCG2	16	Open_Sea								2.91	0.0162896	0.0659
cg00135497		4	Island								3.14	0.0163032	0.0659
cg00493422	HOPX;HOPX;HOPX	4	Open_Sea	Enhancer							2.93	0.0163155	0.0659
cg06269631		8	Shore								2.69	0.0163159	0.0659
cg03625662	TCERG1L	10	Shelf								3.27	0.0163173	0.0659
cg05213896	IL4I1;IL4I1	19	Island	Enhancer							3.42	0.016328	0.066
cg10502354	PTPRN2;PTPRN2;PTPRN2	7	Shelf								3.13	0.0163377	0.066
cg16196274		8	Shelf								3.34	0.0163412	0.066
cg10759272	DAB1	1	Open_Sea	Enhancer							3.72	0.0163425	0.066
cg09551472	POM121L2	6	Island	Enhancer							3.16	0.0163445	0.066	0.45	0.0271124	0.999
cg00980519	SIRPB2;SIRPB2	20	Open_Sea								3.01	0.0163469	0.066
cg20082877		18	Shore								3.41	0.0163563	0.066
cg26124860	CYP8B1	3	Shelf								3.09	0.0163627	0.066
cg24491328		12	Open_Sea	Enhancer							3.53	0.0163767	0.0661
cg10257821	LMF1	16	Shore								3.04	0.016382	0.0661
cg08103216	WDR69	2	Shore								2.8	0.0163857	0.0661
cg22707207	PAX7;PAX7;PAX7	1	Shelf								4.08	0.0163882	0.0661
cg24384195	PIK3CG	7	Shelf			1.297	0.0009093	0.0578	0.0785909	0.0006202	2.99	0.0163969	0.0661
cg18739865	ISL1	5	Shore								2.92	0.016426	0.0662
cg04996219	CTNND2	5	Island								3.37	0.0164439	0.0662
cg10575547	TRERF1	6	Open_Sea	Enhancer							3.77	0.0164746	0.0664
cg12232783	HOXC4;HOXC5;HOXC6;HOXC6	12	Shore								0.33	0.0164848	0.0664
cg10934129		5	Island								3.13	0.0164911	0.0664
cg17974166		1	Island								3.62	0.0164933	0.0664
cg06110701	SDK1	7	Open_Sea								3.3	0.0164966	0.0664
cg14001858	SNTG1	8	Open_Sea	Enhancer							2.89	0.016502	0.0664
cg11170896	SDK1;SDK1	7	Open_Sea								3.14	0.0165126	0.0664
cg09123298		11	Shore								3.3	0.0165239	0.0664
cg02236949		11	Open_Sea								3.49	0.0165242	0.0664
cg00514268		1	Island	Enhancer							3.12	0.016547	0.0665
cg09657435	PTPRZ1	7	Open_Sea			1.271	0.0004897	0.049	0.4281473	0.0004026	3.19	0.0165613	0.0666
cg21823502	ANAPC11;ANAPC11;ANAPC11;ANAPC11;ANAPC11;ANAPC11;ANAPC11	17	Shelf								3.32	0.0165735	0.0666
cg05212349		10	Open_Sea	Enhancer							3.35	0.0165794	0.0666
cg01784063	MUC4;MUC4;MUC4	3	Shore								3.18	0.0165994	0.0667
cg04591032		17	Island								3.72	0.0166062	0.0667
cg01419577		1	Open_Sea								3.04	0.0166076	0.0667
cg07088427		2	Shore								3.13	0.0166097	0.0667
cg15881332	PIK3CG	7	Shelf			1.304	0.0002371	0.0427	0.0564335	0.0001006	3.19	0.0166129	0.0667
cg24693341	PHOX2B	4	Shore								4.48	0.0166424	0.0668
cg04609952	MYCN	2	Shelf								3.75	0.0166453	0.0668
cg09614415	FOXI2	10	Island								3.05	0.0166506	0.0668
cg04638150	AHNAK	11	Open_Sea	Enhancer							0.36	0.0166607	0.0668
cg27000496	SLC45A4	8	Shore	Enhancer							3.59	0.0166962	0.0669
cg08024887	CCDC88B	11	Shore								2.98	0.0167046	0.067
cg20625379		22	Open_Sea								3.13	0.0167199	0.067
cg05099508	SPAG6;SPAG6;SPAG6;SPAG6	10	Island								3.44	0.0167213	0.067
cg05509820		6	Shelf								3.12	0.0167376	0.067
cg22375575		1	Shore								2.98	0.0167389	0.067
cg14066471	RAB37	17	Open_Sea	Enhancer							3.1	0.016746	0.0671
cg23971170	LMX1A	1	Island	Enhancer							3.13	0.0167749	0.0672
cg12918213	MED13L	12	Open_Sea	Enhancer		1.26	0.0006675	0.0514	0.1165419	0.0004902	3.4	0.0167797	0.0672
cg15219163	SHANK2	11	Open_Sea								3.25	0.0167871	0.0672
cg26508170		17	Open_Sea	Enhancer							3.37	0.0167874	0.0672
cg04902838	SDK1	7	Open_Sea								3.61	0.016788	0.0672
cg17965712		5	Shore								4.47	0.0167998	0.0672
cg16559598	TBX5;TBX5	12	Island	Enhancer							3.52	0.0168065	0.0672
cg14189116	CAPRIN2;CAPRIN2;CAPRIN2	12	Open_Sea	Enhancer							3.36	0.0168173	0.0672
cg15892785	GPR153	1	Island								0.18	0.0168228	0.0672
cg02582848		1	Open_Sea	Enhancer		1.295	0.0005244	0.0502	0.5349037	0.0003418	3.53	0.0168269	0.0672
cg18822950		17	Island								3.46	0.0168336	0.0672
cg05080154	SALL3	18	Island								3.84	0.0168337	0.0672
cg23793104		4	Shore	Enhancer							3.26	0.0168568	0.0673
cg23188704		5	Shore								3.4	0.0168582	0.0673
cg19245011	BRDT	1	Shore			1.242	0.0036097	0.0927	0.3800657	0.0014413	3.25	0.0168601	0.0673
cg00833661	KCNE1;KCNE1;KCNE1	21	Shore								2.8	0.0168717	0.0673
cg27512707		6	Open_Sea								3.54	0.0168901	0.0674
cg11141696		1	Shelf								3.23	0.0168991	0.0674
cg04486019		6	Open_Sea								3.31	0.0169144	0.0675
cg00628919	JPH3	16	Island								3.35	0.0169256	0.0675
cg05165750		13	Shore								3.24	0.0169396	0.0675	2.12	0.0433917	0.999
cg02515217	MIR21	17	Open_Sea								3.79	0.0169614	0.0676
cg22328895		19	Shelf								2.93	0.0169659	0.0676
cg00035449		6	Island								5.1	0.0169749	0.0676
cg18236877	CASZ1;CASZ1	1	Open_Sea								3.04	0.0169921	0.0677
cg01763719		2	Open_Sea	Enhancer							2.93	0.0169991	0.0677
cg02480397		5	Open_Sea	Enhancer							2.76	0.0170032	0.0677
cg04987302		14	Open_Sea	Enhancer		1.378	0.0001619	0.0391	0.0833003	0.0000508	2.85	0.0170075	0.0677
cg04372436	ATCAY	19	Shelf								2.91	0.0170308	0.0678
cg12655768	IQGAP2;F2RL2	5	Open_Sea	Enhancer							3.76	0.0170366	0.0678
cg26725047	RPS6KA2;RPS6KA2	6	Open_Sea								3.34	0.0170375	0.0678
cg12006544	RNF17	13	Open_Sea								3.15	0.0170422	0.0678
cg07844977	SERPINB9	6	Island								3.36	0.0170444	0.0678
cg07324702	PCSK6;PCSK6;PCSK6;PCSK6	15	Open_Sea								3.48	0.0170482	0.0678
cg03876032	MYO3A	10	Island	Enhancer							2.81	0.0170616	0.0678
cg13368923		6	Island	Enhancer							2.56	0.0170695	0.0678
cg04120686		3	Shore								3.18	0.0170906	0.0679
cg24540114		7	Island								3.49	0.0171034	0.0679
cg06943467	C9orf171	9	Shore								2.66	0.017108	0.0679
cg23450882		14	Open_Sea								2.77	0.0171135	0.0679
cg13941474		13	Open_Sea								3.1	0.0171141	0.0679
cg18748617	ADAM7	8	Open_Sea	Enhancer							2.76	0.0171148	0.0679
cg23098789	GPR123	10	Shore								3.33	0.0171298	0.068
cg11865553		15	Open_Sea								0.29	0.0171316	0.068
cg12014886	TCERG1L	10	Shelf								2.84	0.0171366	0.068
cg18324824	GFRA1;GFRA1;GFRA1	10	Shore								2.94	0.0171432	0.068
cg09542291	SMCP	1	Open_Sea			1.262	0.0007479	0.0519	0.6446265	0.0005789	3.23	0.0171647	0.0681
cg13604933		6	Open_Sea	Enhancer		1.204	0.0020834	0.0766	0.611466	0.0013047	4.22	0.0171831	0.0681
cg23906459		8	Island			1.286	0.0025136	0.0801	0.032227	0.0024304	2.82	0.0172081	0.0682
cg21135516	MYT1L	2	Open_Sea								3.01	0.0172108	0.0682
cg14293674		10	Shelf								2.39	0.0172287	0.0683
cg24014849	MIR520C	19	Open_Sea								2.66	0.0172326	0.0683
cg24277817	NFIX	19	Island								0.31	0.0172433	0.0683
cg07450849		4	Open_Sea	Enhancer							3.23	0.0172576	0.0683
cg18060081	GALNTL6	4	Open_Sea	Enhancer							3.36	0.0172602	0.0683
cg12310025		6	Island								3.09	0.0172631	0.0683
cg24580008		6	Open_Sea	Enhancer							3.38	0.0172719	0.0683
cg11785980		12	Shelf								3.6	0.0172815	0.0684
cg18673825	P2RX4	12	Shore								2.97	0.0172878	0.0684
cg23277715	S100A9	1	Open_Sea								3.2	0.0172882	0.0684
cg14007067	SALL3	18	Island								3.18	0.0172928	0.0684
cg08441314	SORL1	11	Open_Sea	Enhancer							2.92	0.0172997	0.0684
cg07388756		1	Open_Sea	Enhancer							3.08	0.0173031	0.0684
cg07126525		6	Island	Enhancer							3.64	0.0173084	0.0684
cg18090004		7	Island	Enhancer							3.53	0.0173132	0.0684
cg13828484	ANKRD34C	15	Open_Sea								3.1	0.0173152	0.0684
cg07176609	TNR	1	Open_Sea								2.71	0.0173239	0.0684
cg21619653		2	Shore								3.44	0.017326	0.0684
cg01176363	LIME1	20	Island								0.34	0.0173563	0.0685
cg13434570	CTSE;CTSE	1	Open_Sea								3.22	0.0173573	0.0685
cg07573727	VSX2;VSX2	14	Island								3.76	0.0173589	0.0685
cg08475953	COL23A1	5	Island								3.7	0.0173592	0.0685
cg25196158		1	Shore								3.15	0.0173657	0.0685
cg08105834	SDK1;SDK1	7	Open_Sea			1.201	0.0037467	0.0941	0.2804003	0.0037517	3.5	0.0173694	0.0685
cg10119075	ITIH5;ITIH5	10	Open_Sea								2.77	0.0173897	0.0685
cg02273398		6	Shore								3.1	0.0173945	0.0685
cg17272620	LRG1	19	Shelf								2.89	0.0173956	0.0685
cg18719016	CPXM2	10	Open_Sea	Enhancer							3.1	0.0173972	0.0685	2.28	0.0303267	0.999
cg14750367	RIMS2;RIMS2	8	Open_Sea								2.85	0.0173977	0.0685
cg07609463		2	Shelf								3.64	0.0173984	0.0685
cg06686422		5	Shelf								3.18	0.0174147	0.0686
cg21381594		12	Open_Sea	Enhancer							2.9	0.0174192	0.0686
cg17348479		14	Open_Sea								3.07	0.0174306	0.0686
cg04770550	VAV1	19	Open_Sea								2.94	0.0174392	0.0686
cg15829728		20	Shore								2.88	0.0174602	0.0687
cg20042662		8	Island	Enhancer							3.05	0.0174657	0.0687
cg02591634	BTNL2	6	Open_Sea								3.13	0.017477	0.0687
cg26820259	PKHD1;PKHD1	6	Open_Sea								5.17	0.0174949	0.0688
cg17284536	RPS6KA2;RPS6KA2	6	Open_Sea								2.91	0.0174981	0.0688
cg27332399	NIPA1;NIPA1	15	Open_Sea	Enhancer							2.76	0.0175161	0.0688
cg26416887	CUX2	12	Open_Sea								3.69	0.0175184	0.0688
cg00063246		8	Open_Sea								2.81	0.0175253	0.0689
cg25340432	CSMD1	8	Open_Sea								2.99	0.0175282	0.0689
cg10725316	KCNIP2;KCNIP2;KCNIP2;KCNIP2;KCNIP2;KCNIP2	10	Shore								0.3	0.017532	0.0689
cg25503903		3	Island								3.21	0.0175551	0.0689
cg09749844	PREX2;PREX2	8	Open_Sea	Enhancer							3.33	0.0175766	0.069
cg13176012		2	Island	Enhancer							3.06	0.0175771	0.069
cg01678321	SLC36A3;SLC36A3	5	Open_Sea								3.18	0.017581	0.069
cg02558625	COL4A1	13	Open_Sea	Enhancer							3.03	0.0175876	0.069
cg02843417	IRF8	16	Open_Sea								3.24	0.0176124	0.0691
cg10657019		3	Shelf								3.07	0.0176155	0.0691
cg01833196	SH3PXD2A	10	Island								0.23	0.0176212	0.0691
cg09527769		4	Open_Sea	Enhancer							3.12	0.0176303	0.0691
cg13726218	DACH1;DACH1;DACH1	13	Shore								2.75	0.0176314	0.0691
cg02491017	HOXC4;HOXC6;HOXC5	12	Shore								2.81	0.0176316	0.0691
cg10402987		2	Open_Sea								2.85	0.0176428	0.0691
cg16069359	GPC6	13	Open_Sea	Enhancer							2.85	0.0176481	0.0691
cg24983367	CA4	17	Shore	Enhancer							3.05	0.0176579	0.0692
cg08024103	RPH3AL	17	Open_Sea								3.11	0.0176665	0.0692
cg16730172		8	Open_Sea								2.81	0.017671	0.0692
cg08064683	FAT1	4	Open_Sea								0.32	0.0177017	0.0693
cg00079219	HOTAIR	12	Shore								3.89	0.017719	0.0693
cg19762657	MAL;MAL;MAL;MAL	2	Shore								2.62	0.0177245	0.0693
cg03344031	MYH14;MYH14;MYH14	19	Shore								3.83	0.0177252	0.0693
cg27638196	CDK5R2;CDK5R2	2	Shore	Enhancer							2.83	0.01773	0.0693
cg06684183		7	Open_Sea	Enhancer							2.92	0.0177482	0.0694
cg09405788		10	Open_Sea								2.88	0.0177491	0.0694
cg02919564	TNFRSF21	6	Open_Sea	Enhancer		1.232	0.0016095	0.0696	0.6113447	0.0006532	3.18	0.017755	0.0694
cg08779777	PIK3CG	7	Shelf			1.302	0.0002593	0.0442	0.0439657	0.0001024	3.37	0.0177607	0.0694
cg21842262		14	Open_Sea								2.93	0.0177619	0.0694
cg12507881		13	Shore								3.13	0.0177647	0.0694
cg05230316		8	Shore								3.19	0.0177681	0.0694
cg26656672		6	Island								3.13	0.0177687	0.0694
cg05482942		10	Island								3.76	0.0177689	0.0694
cg20732304	MCF2L;MCF2L	13	Shore	Enhancer							2.93	0.0177698	0.0694
cg14751679	CSMD1	8	Open_Sea								3.79	0.0177807	0.0694
cg00969288	MYH4	17	Open_Sea								3.23	0.017784	0.0694
cg23655970	PAX9	14	Shore								4.38	0.0178118	0.0695
cg26683025	OVOL1	11	Open_Sea								3.25	0.0178239	0.0695
cg11744817	RPS6KA2;RPS6KA2	6	Open_Sea								3.46	0.0178311	0.0695
cg11719576	CD1D	1	Shelf								3.59	0.0178369	0.0695
cg10677590	RPL29P2;DNAH2	17	Open_Sea								2.88	0.0178415	0.0695
cg12717591	SFMBT2	10	Open_Sea								2.98	0.0178416	0.0695
cg24311135	SIRPB2;SIRPB2	20	Open_Sea								3.22	0.017846	0.0695
cg22821947		11	Open_Sea								3.3	0.0178564	0.0695
cg24265719	DLGAP2	8	Shore								3.01	0.0178615	0.0696
cg10035831	RPTOR;RPTOR	17	Shore								2.92	0.0178654	0.0696
cg12449682	HRH2;HRH2;HRH2	5	Open_Sea								2.84	0.017868	0.0696
cg02274934		6	Open_Sea	Enhancer		1.311	0.0020768	0.0766	0.2088065	0.0010631	2.61	0.0178715	0.0696
cg13062913	NCAM2	21	Island								3.2	0.0178758	0.0696
cg26014413	PRDM16;PRDM16	1	Island								3.24	0.0178883	0.0696
cg27562357		12	Open_Sea								2.88	0.0178974	0.0696
cg14249078	DSCAML1	11	Shore								3.22	0.0178999	0.0696
cg03703435	MRPS17	7	Shore								2.96	0.0179061	0.0696
cg00495860		21	Island								3.25	0.0179144	0.0696
cg02556928	CSF2RB	22	Open_Sea								2.78	0.0179187	0.0696
cg01116873		7	Open_Sea			1.312	0.0005436	0.0504	0.168476	0.0002613	3.47	0.0179234	0.0696
cg09134179	CR2;CR2	1	Shelf								3.78	0.0179476	0.0697
cg02448934	BTNL2	6	Open_Sea								3.46	0.0179588	0.0697
cg20976286	OCA2	15	Shelf								4.08	0.0179683	0.0698
cg19541998		5	Open_Sea			1.295	0.0020354	0.0761	0.4515611	0.001449	2.99	0.0179757	0.0698
cg22183456	COL28A1	7	Open_Sea								3.32	0.0179846	0.0698	0.47	0.047374	0.999
cg00238427		20	Shore								3.18	0.0179885	0.0698
cg05329976	PHACTR3;PHACTR3;PHACTR3	20	Open_Sea								3.37	0.0179954	0.0698
cg19637083		4	Open_Sea								2.84	0.0179972	0.0698
cg01984304		1	Island								4.17	0.0179989	0.0698
cg01936653	SERPINA10;SERPINA10	14	Open_Sea								2.93	0.0180116	0.0698
cg24452260	GRIA2;GRIA2;GRIA2	4	Island								2.89	0.0180201	0.0699
cg10425861		15	Shore								3.17	0.0180304	0.0699
cg22216757		13	Shore								3.27	0.0180314	0.0699
cg24340081	NKAIN3	8	Open_Sea								2.9	0.0180348	0.0699
cg20349377	KLHL1;ATXN8OS	13	Shore								2.79	0.0180422	0.0699
cg15286016	TRIM75	4	Open_Sea								3.22	0.0180524	0.0699
cg10669279	LOC100287718	6	Open_Sea								3.37	0.0180537	0.0699
cg19054524	PAX1	20	Island	Enhancer							3.05	0.0180607	0.0699
cg00003305		19	Island								3.26	0.018068	0.0699
cg06912936	KCNIP1;KCNIP1;KCNIP1	5	Shelf								2.95	0.0180743	0.0699
cg03979311	GZMK	5	Open_Sea								3.12	0.0181343	0.0702
cg07210840		20	Island								3.62	0.018141	0.0702
cg14373797	HLA-DPB1	6	Open_Sea								2.99	0.0181529	0.0702
cg13036593	TNXB	6	Open_Sea								2.98	0.0181547	0.0702
cg07632571		13	Open_Sea								3.09	0.0181742	0.0703
cg24768137		2	Open_Sea								2.96	0.0181788	0.0703
cg00868636		6	Shelf								3.14	0.0181816	0.0703
cg10716823	RPLP1;RPLP1	15	Shore								0.27	0.0181832	0.0703
cg27628891	C2orf85	2	Shelf								2.72	0.0182025	0.0703
cg02328332	LHX5	12	Island								3.06	0.0182075	0.0703
cg23099587		4	Open_Sea	Enhancer		1.229	0.0012272	0.0627	0.4442718	0.0023296	2.88	0.0182264	0.0704
cg18863595	GRM7;GRM7;GRM7;GRM7	3	Island								3.21	0.0182385	0.0704
cg17961932	DPRX	19	Open_Sea								2.89	0.0182508	0.0704
cg08466034	TRPV2;TRPV2	17	Open_Sea	Enhancer							2.64	0.0182589	0.0705
cg00234446		18	Island								3.29	0.0182746	0.0705
cg08143038		4	Shelf								2.87	0.0182747	0.0705
cg23101028	DOC2B	17	Shelf								3.25	0.0182782	0.0705
cg03598801	C6orf10	6	Open_Sea								3.12	0.01828	0.0705
cg24427895		11	Open_Sea	Enhancer							2.97	0.0182862	0.0705
cg12245717	C20orf56	20	Shelf								3.02	0.0182868	0.0705
cg00209612		4	Shore								2.69	0.0182894	0.0705
cg13443968		2	Open_Sea	Enhancer							3.13	0.0182935	0.0705
cg16625916	CTNNA2;CTNNA2	2	Open_Sea								3.35	0.018302	0.0705
cg22872778	ABCA13	7	Shore								2.96	0.0183072	0.0705
cg03891843	KNDC1	10	Shore								2.93	0.0183096	0.0705
cg15582998		8	Shore								3.27	0.0183136	0.0705
cg21058822	MBOAT4	8	Open_Sea								2.71	0.0183198	0.0705
cg03548415		11	Open_Sea	Enhancer		1.272	0.0011418	0.0627	0.3841518	0.0005861	2.83	0.0183202	0.0705
cg25217100	C13orf36	13	Shore								3.23	0.0183239	0.0705
cg10480584	PRDM6	5	Shore								0.37	0.0183259	0.0705
cg08960448	SEPT12;SEPT12;LOC440335;LOC440335	16	Open_Sea								2.96	0.018335	0.0705
cg16699861	ZNF771;ZNF771	16	Island			0.797	0.0018039	0.0715	0.0632243	0.0013876	0.34	0.0183384	0.0705
cg03861217	KCNJ3	2	Open_Sea	Enhancer							3.15	0.0183401	0.0705
cg17280346	ZIC1	3	Shore								2.99	0.0183422	0.0705
cg12874479		22	Shelf								2.98	0.0183596	0.0706
cg11070489		10	Open_Sea								2.75	0.0184067	0.0707
cg16092786	WT1;WT1;WT1;WT1	11	Island								3.26	0.0184403	0.0708
cg10207218		1	Island	Enhancer							0.34	0.0184433	0.0708
cg04745491		4	Shelf								3.17	0.0184441	0.0708
cg15311814		7	Shore								3.02	0.0184479	0.0708
cg20945307	C6orf10	6	Open_Sea								2.79	0.018465	0.0709
cg01463154	BHLHE22	8	Shore								2.96	0.0184812	0.0709
cg23636055		17	Shelf								2.99	0.018484	0.0709	2.26	0.0279934	0.999
cg22488256	PDE4B;PDE4B	1	Shore								2.81	0.0184844	0.0709
cg17598466		1	Shore								3.36	0.0184897	0.0709
cg13309429	KIAA1244;PBOV1	6	Open_Sea								3.18	0.0184909	0.0709
cg06744585	NFIX	19	Island								0.35	0.0185175	0.071
cg27506254	XKR4	8	Open_Sea								3	0.0185209	0.071
cg14885973		17	Shelf								2.93	0.0185264	0.071
cg24894531	CLDN18;CLDN18	3	Open_Sea								2.91	0.0185541	0.0711
cg01481159		20	Island								3.12	0.0185638	0.0711
cg13090587	FAM190A;FAM190A	4	Open_Sea								3.11	0.0185701	0.0711
cg15020726	MTMR15;MTMR15;MTMR15;MTMR15	15	Island								0.31	0.018572	0.0711
cg14582080		6	Shelf								2.77	0.0185812	0.0711
cg17485021		4	Shore	Enhancer							2.69	0.0185856	0.0711
cg17178900	PM20D1	1	Island	Enhancer							4.39	0.0186058	0.0712
cg21336434	HPVC1	7	Open_Sea								3.43	0.0186131	0.0712
cg27440523	TMPRSS4;TMPRSS4	11	Open_Sea								2.72	0.0186344	0.0713
cg18081687	FMN2	1	Open_Sea								2.87	0.0186414	0.0713
cg19284767		2	Shore								3.45	0.018642	0.0713
cg24203542	NAV2	11	Open_Sea								3.17	0.0186631	0.0713
cg03385530	LOC440335;LOC440335	16	Open_Sea								2.55	0.0186646	0.0713
cg26461417		4	Shore								3.41	0.0187073	0.0715	0.43	0.0357713	0.999
cg07181406	CAPN2;CAPN2	1	Island								0.28	0.0187096	0.0715
cg00943851		6	Open_Sea	Enhancer		1.396	0.0000781	0.032	0.0005118	0.0000288	2.49	0.0187242	0.0715
cg04654220		4	Open_Sea								3.06	0.0187255	0.0715
cg06296759	KSR2	12	Open_Sea	Enhancer							3.18	0.0187273	0.0715
cg20117799	MYH14;MYH14;MYH14	19	Shelf								2.92	0.0187326	0.0715
cg13008538	CARD11	7	Open_Sea	Enhancer							3.55	0.0187377	0.0715
cg25558103	ADAM11	17	Island								3.35	0.0187387	0.0715
cg19707069		10	Open_Sea								3.21	0.018759	0.0716
cg18235050		12	Island								4.09	0.0187705	0.0716
cg01760983	IL17RA	22	Shore			1.305	0.0012087	0.0627	0.0683947	0.0008078	2.85	0.0187916	0.0716
cg16523372		19	Island								3.26	0.018793	0.0716
cg21860667	TDRD10;TDRD10	1	Shelf								3.07	0.0187975	0.0716
cg18063486		4	Shore								3.54	0.018798	0.0716
cg10542336	PTPRN2;PTPRN2;PTPRN2	7	Open_Sea								2.66	0.0187984	0.0716
cg23731089	EIF2C2;EIF2C2	8	Open_Sea								2.93	0.0188142	0.0717
cg08216943		4	Shelf								2.85	0.0188214	0.0717
cg15941089	SCGB3A2	5	Open_Sea								2.74	0.0188236	0.0717
cg17774559	IRX4	5	Island								4.52	0.018826	0.0717
cg27046117		1	Open_Sea	Enhancer							2.99	0.0188546	0.0718
cg01934296	FAM189A1	15	Open_Sea								2.92	0.0188612	0.0718
cg10869879	ERBB3;ERBB3	12	Shore								3.01	0.0188623	0.0718
cg19735538	C6orf227	6	Island								3.07	0.0188707	0.0718
cg08448622	HCG22	6	Open_Sea								3.1	0.0188731	0.0718
cg06297571	SFRS8	12	Open_Sea								3.76	0.0189366	0.072
cg02412628	SIRPB2;SIRPB2	20	Open_Sea								3.15	0.0189412	0.072
cg18479593		14	Island			1.188	0.0013124	0.0646	0.5224192	0.001576	3.83	0.0189432	0.072
cg00656603		16	Island								2.89	0.018944	0.072
cg22282405	TFAP2B	6	Island								3.44	0.0189477	0.072
cg04276626	MIR21	17	Open_Sea								3.6	0.0189529	0.072
cg12939270	GPX5;GPX5	6	Open_Sea								3.54	0.0189653	0.072	2.32	0.0347893	0.999
cg09510202	PHACTR1	6	Shore	Enhancer							0.34	0.0189734	0.0721
cg13736514		6	Open_Sea								0.25	0.0189744	0.0721
cg25494536		5	Shelf								2.84	0.0189775	0.0721
cg16453794		6	Open_Sea	Enhancer							2.88	0.018984	0.0721
cg26338159	CPEB1	15	Open_Sea								3.23	0.0189916	0.0721
cg07605211	SUSD4;SUSD4	1	Island								3.41	0.0189942	0.0721
cg14709253	MTUS1;MTUS1;MTUS1;MTUS1;MTUS1	8	Open_Sea	Enhancer		1.216	0.0040518	0.0967	0.4251905	0.0016917	2.82	0.0190034	0.0721
cg07724623	SYCP1	1	Shore								3.22	0.0190086	0.0721
cg03960382	CHD5	1	Shore								3.47	0.019012	0.0721
cg04606773		10	Shelf								2.96	0.019024	0.0721
cg02116996	TRIM10;TRIM10	6	Open_Sea								2.7	0.019028	0.0721
cg27557378	DNASE1L2	16	Island	Enhancer							0.31	0.019039	0.0722
cg05124021	PTPRN2;PTPRN2;PTPRN2	7	Shore								3.54	0.0190464	0.0722
cg12492670		11	Shelf								3.52	0.0190533	0.0722
cg16339434		11	Shelf								3.19	0.0190563	0.0722
cg12919006	CNTNAP5	2	Island								3	0.0190586	0.0722
cg24363955	C5orf23	5	Open_Sea	Enhancer							3.42	0.019075	0.0722
cg22884541	BHLHA15	7	Island								2.65	0.019076	0.0722
cg01394525	LAMC3	9	Shore								2.42	0.0190811	0.0722
cg07136035	ABLIM2;ABLIM2;ABLIM2;ABLIM2;ABLIM2;ABLIM2;ABLIM2	4	Open_Sea								3.12	0.019107	0.0723
cg16489975	KCNN3;KCNN3	1	Island								2.99	0.0191084	0.0723
cg22851295	GCM2	6	Island								3.05	0.0191127	0.0723
cg25504273	ZFR2	19	Island								3.23	0.0191155	0.0723
cg05006718	TUBA3C	13	Open_Sea								3.06	0.0191263	0.0723
cg05312353		6	Shore	Enhancer							3.14	0.0191276	0.0723
cg17367948		17	Open_Sea								3.15	0.0191361	0.0723
cg20203357	RPS6KA2;RPS6KA2	6	Open_Sea								3.9	0.0191394	0.0723
cg21954459	RNF112	17	Open_Sea								2.63	0.0191475	0.0723
cg26558510		4	Open_Sea	Enhancer							2.83	0.0191507	0.0723
cg02874376	DLK1;DLK1	14	Island								3.59	0.0191594	0.0724
cg12705762		6	Shore	Enhancer							3.27	0.0191701	0.0724
cg12353802	SYN3;SYN3;SYN3	22	Open_Sea								2.93	0.019177	0.0724
cg16893868	LILRA2;LILRA2	19	Open_Sea								3.04	0.0191832	0.0724
cg24187345	LRFN2	6	Shore								3.06	0.019188	0.0724
cg23933241	SLFN12L	17	Open_Sea	Enhancer							2.67	0.0191963	0.0724
cg14367020		6	Shore								3.67	0.0191991	0.0724
cg11913489	RPH3AL	17	Open_Sea								2.95	0.0191998	0.0724
cg25835568		7	Shelf	Enhancer							2.93	0.0192144	0.0724
cg16600733	MORN1	1	Island								2.71	0.0192151	0.0724
cg08252579	FEZF2	3	Island								3.32	0.0192333	0.0725
cg21743907		7	Island								3.3	0.0192576	0.0726
cg03401357		1	Island								4.22	0.0193012	0.0727
cg05171129		6	Open_Sea	Enhancer							2.75	0.0193065	0.0727
cg07602744	PTPRN2;PTPRN2;PTPRN2	7	Island								3.42	0.0193068	0.0727
cg21699044		8	Shore								3.06	0.0193494	0.0729
cg13467628		2	Open_Sea								2.71	0.0193567	0.0729
cg23296792	FBXO38;FBXO38	5	Open_Sea	Enhancer							0.34	0.0193603	0.0729
cg09050058		5	Open_Sea								3.34	0.0193715	0.0729
cg14805347	ALDH1A2;ALDH1A2;ALDH1A2;ALDH1A2	15	Island	Enhancer		1.245	0.0024273	0.0795	0.0324038	0.0037724	2.92	0.0193743	0.0729
cg03548384	ATP2C2	16	Shore								2.99	0.0193936	0.073
cg16624788	RPH3AL	17	Shore								3.42	0.0193968	0.073
cg17220632	ARHGEF10	8	Shore	Enhancer							0.27	0.019405	0.073
cg14201467	CADM1;CADM1	11	Shore	Enhancer							0.31	0.0194109	0.073
cg02861541	GJB5	1	Open_Sea								3.01	0.0194165	0.073
cg06192497	LOC100132215	2	Island	Enhancer							2.95	0.0194294	0.073
cg04992974	ADARB2	10	Open_Sea								3.66	0.019447	0.0731
cg25929207	COL4A2	13	Open_Sea								2.53	0.0194471	0.0731
cg27606499	ZIC4;ZIC4;ZIC4;ZIC4;ZIC4	3	Island	Enhancer							3.27	0.0194518	0.0731
cg08144406	COBL	7	Shelf								3.11	0.0194723	0.0731
cg18499443	HPSE2;HPSE2;HPSE2;HPSE2	10	Shore	Enhancer							3.82	0.0194728	0.0731
cg03520003	DENND3	8	Open_Sea								2.86	0.0194792	0.0731
cg26427818		11	Shore								2.8	0.0194847	0.0731
cg24324985	FOXA2	20	Island								3.7	0.0195067	0.0732
cg06335867	NXPH1	7	Island								3.11	0.0195083	0.0732
cg00650672	MAGI1;MAGI1;MAGI1	3	Open_Sea	Enhancer							2.72	0.019539	0.0733
cg15840110	SDK1;SDK1	7	Open_Sea								3.21	0.0195591	0.0733
cg07208029		5	Open_Sea								2.92	0.0195933	0.0735
cg07636178	HIST1H3C	6	Shore								0.28	0.0196077	0.0735
cg14192081	SYT16	14	Shelf								3.16	0.0196128	0.0735
cg21807034	SERPINB5;SERPINB5	18	Open_Sea								2.92	0.0196297	0.0735
cg11515115		22	Island								3.34	0.0196329	0.0735
cg22197934	CXADRP3	18	Open_Sea								2.73	0.0196331	0.0735
cg09115646		10	Open_Sea	Enhancer							3.28	0.0196357	0.0735
cg00019082	SLC6A1	3	Shore								2.96	0.0196472	0.0736
cg26550874	SDK1;SDK1	7	Open_Sea	Enhancer							3.08	0.019652	0.0736
cg19691505	SDK1;SDK1	7	Open_Sea	Enhancer							2.99	0.019654	0.0736
cg22478210	HIST1H2BB	6	Shore								0.24	0.0196638	0.0736
cg03447880	ADCYAP1R1	7	Open_Sea								3.4	0.0196668	0.0736
cg20127029	CTXN2	15	Open_Sea	Enhancer							2.97	0.019684	0.0736
cg09590778		10	Shore								2.83	0.0196894	0.0736
cg05872506	MAP6;MAP6	11	Shore								2.7	0.0196912	0.0736
cg06894723		13	Open_Sea								2.96	0.0197072	0.0736
cg16647364	SSPO	7	Shelf								3.32	0.0197077	0.0736
cg17171215		2	Island								2.96	0.0197094	0.0736
cg25916711	NKX2-5;NKX2-5;NKX2-5	5	Island								3.16	0.0197131	0.0736
cg18561589	EMX2OS	10	Island								3.22	0.0197154	0.0736
cg02095895	SLC25A21;SLC25A21	14	Open_Sea	Enhancer							3.48	0.0197227	0.0737
cg23136645	TPO;TPO;TPO;TPO	2	Open_Sea								2.77	0.0197277	0.0737
cg06473102		6	Open_Sea								2.99	0.0197306	0.0737
cg00284173	FKBP1B;FKBP1B	2	Island								3.55	0.0197324	0.0737
cg23713090	COL9A1	6	Shelf								3.04	0.0197437	0.0737
cg23690166	MIR196A1	17	Island								3.31	0.0197767	0.0738
cg23934819	HEPN1	11	Shore								2.74	0.0197818	0.0738
cg10673318		7	Open_Sea	Enhancer							3.43	0.0197889	0.0738
cg05471602	BARX2	11	Island								3.04	0.0198104	0.0739
cg15980539	ESR1;ESR1;ESR1;ESR1;ESR1	6	Island	Enhancer							0.32	0.0198315	0.0739
cg16003102		1	Island	Enhancer							2.85	0.0198334	0.0739	0.47	0.0388332	0.999
cg23871081		10	Shore								3.01	0.019845	0.074
cg06730756	DENND3	8	Open_Sea								2.99	0.0198491	0.074
cg17815669	PRKCZ	1	Shore								2.85	0.0198629	0.074
cg21355793	COBL	7	Open_Sea	Enhancer							4.08	0.019879	0.074
cg00612985		2	Open_Sea	Enhancer							3.35	0.019887	0.0741
cg25181651	PXDN	2	Island			1.202	0.002527	0.0801	0.0481473	0.003682	2.85	0.019903	0.0741
cg09641248		15	Open_Sea	Enhancer							3.25	0.0199055	0.0741
cg13911707	ZNF496	1	Shore	Enhancer							0.39	0.0199245	0.0742
cg03965172		4	Shore								4.43	0.0199312	0.0742
cg20428720		5	Open_Sea								3.82	0.0199438	0.0742
cg18253971	OSBPL1A;MIR320C2	18	Open_Sea								3.05	0.0199619	0.0742
cg03683132		12	Open_Sea	Enhancer		1.226	0.0030305	0.0862	0.5013824	0.0024014	3.51	0.0199633	0.0742
cg09167828	C2orf50	2	Open_Sea								2.55	0.0199712	0.0743
cg24453699		1	Island	Enhancer							2.71	0.0199837	0.0743
cg02020882		3	Island								0.37	0.0199919	0.0743
cg10691395		17	Shelf								3.21	0.0199986	0.0743
cg08537804	DSCAML1	11	Shore								3.09	0.0200197	0.0744	2.35	0.0184426	0.999
cg13396080		22	Shelf								3.02	0.0200356	0.0744
cg08787332	SDK1	7	Open_Sea								3.43	0.0200374	0.0744
cg15827214	STMN2	8	Shore								2.97	0.0200461	0.0744
cg00271096	KRTAP19-8;KRTAP19-8	21	Open_Sea								3.51	0.0200539	0.0744
cg16440073		2	Open_Sea								3.15	0.0200589	0.0745
cg26321774		4	Open_Sea	Enhancer							3.08	0.020066	0.0745
cg14856738	IQSEC3;IQSEC3	12	Shore								2.91	0.0200693	0.0745
cg07838098	RHOU	1	Island								3.27	0.0200731	0.0745
cg20481247		10	Shore								3.08	0.0200754	0.0745
cg14560670	LOC145837	15	Open_Sea	Enhancer							2.63	0.0200795	0.0745
cg15773890		6	Open_Sea	Enhancer							3.34	0.0200864	0.0745
cg03344149		13	Island	Enhancer							3.16	0.0200869	0.0745
cg02630553	FOXB1;FOXB1	15	Island								2.6	0.0200922	0.0745
cg06083330	POU4F2	4	Island	Enhancer							3	0.0200975	0.0745
cg26568402	SPTBN4	19	Shore								3.12	0.020113	0.0745
cg05780637	HDAC4	2	Shore			0.696	0.0000086	0.0287	0.0791061	0.0000021	0.39	0.0201186	0.0745
cg15409587		12	Shore								3.82	0.0201241	0.0745
cg26911220		1	Island	Enhancer							2.84	0.0201313	0.0745
cg02167020		10	Island								3.11	0.0201437	0.0746
cg21188533	CACNA1D;CACNA1D;CACNA1D	3	Open_Sea								2.83	0.0201585	0.0746
cg20348196	HLA-DRA	6	Open_Sea								2.98	0.0201697	0.0746
cg17022393		7	Shore								2.81	0.0201739	0.0746
cg04639421	HLA-DRA	6	Open_Sea								3.05	0.0201764	0.0746
cg12152002	OTX2OS1	14	Shore								3.35	0.0201886	0.0747
cg02335306	KCNQ1;KCNQ1	11	Open_Sea								2.77	0.0201915	0.0747
cg01837879	RPS6KA2;RPS6KA2	6	Open_Sea								2.85	0.0202021	0.0747
cg17432453	HIST1H3C	6	Shore								0.23	0.0202073	0.0747
cg12563935	RGS9;RGS9;RGS9	17	Open_Sea								3.04	0.0202436	0.0748
cg26251506	DLX6AS	7	Shelf			0.81	0.0007052	0.0517	0.8993893	0.0001651	0.29	0.0202508	0.0748
cg20249252		12	Island	Enhancer							3.52	0.0202514	0.0748
cg02513026	PALLD;PALLD;PALLD;PALLD	4	Island								0.24	0.0202547	0.0748
cg00945789		5	Shore								3.15	0.0202626	0.0748
cg23954153	ARTN;ARTN;ARTN;ARTN;ARTN	1	Island								0.29	0.0202643	0.0748
cg17473624		10	Open_Sea								2.92	0.0202718	0.0748
cg20311673	PXDN	2	Shore								4.09	0.0202768	0.0748
cg03872783	MIR155HG	21	Shore	Enhancer							0.27	0.0202835	0.0748
cg05713245	SFMBT2	10	Shelf								2.85	0.0203002	0.0749
cg13493043		12	Open_Sea								2.83	0.0203006	0.0749
cg01586072	MIR487A	14	Open_Sea								3.02	0.020305	0.0749
cg05453358		8	Island								3.64	0.0203142	0.0749
cg08747034		5	Open_Sea								3.02	0.0203235	0.0749
cg09475813	GJB3;GJB3	1	Shore								3.21	0.0203262	0.0749
cg16756662		20	Shore								3.15	0.0203403	0.0749
cg05364631		2	Open_Sea	Enhancer							2.76	0.0203424	0.0749
cg16653700	SNTG2	2	Open_Sea								3.05	0.0203498	0.075
cg03133821	TPO;TPO;TPO;TPO	2	Shelf								2.83	0.0203554	0.075
cg05879527	DLGAP3	1	Shore								2.87	0.0203841	0.075
cg20415053	CATSPER4	1	Open_Sea	Enhancer							3.85	0.0203857	0.075
cg13078134	43891	4	Island								2.87	0.0203906	0.075
cg02786912	CLDN16	3	Open_Sea								2.64	0.0203948	0.075
cg17141972		6	Open_Sea	Enhancer							2.94	0.0203994	0.0751
cg20681184	PIK3CD	1	Shore								3.15	0.02041	0.0751
cg08866991	HRNBP3	17	Open_Sea	Enhancer							3.22	0.0204464	0.0752
cg16204357		14	Shore								3.14	0.0204479	0.0752
cg12784228		7	Open_Sea	Enhancer							2.97	0.0204515	0.0752
cg10491543	JAKMIP3	10	Shore								2.74	0.0204518	0.0752
cg01490094		8	Island	Enhancer							0.27	0.0204608	0.0752
cg22572362	SLC9A3	5	Island								2.79	0.020466	0.0752
cg18774642	KLHL14	18	Shore	Enhancer							2.94	0.0204977	0.0753
cg13895834	PLXNA4	7	Shore								2.74	0.0205082	0.0753
cg16190266	SSTR1	14	Island								3.21	0.0205362	0.0754
cg19518845	NMNAT2	1	Open_Sea	Enhancer							3.01	0.0205425	0.0754
cg22896354		17	Island	Enhancer							3.53	0.0205454	0.0754
cg20302975		2	Shore								3.08	0.0205601	0.0755
cg16813816	PRKCZ;PRKCZ;PRKCZ	1	Open_Sea								3.6	0.0205724	0.0755
cg08251685	AAA1;NPSR1;NPSR1	7	Open_Sea								2.64	0.0205814	0.0755
cg03409062		11	Island								3.02	0.020594	0.0755
cg14377594	DMRT2;DMRT2;DMRT2	9	Shore								2.68	0.0205998	0.0755
cg21782529		5	Open_Sea								2.88	0.020606	0.0755
cg01297383		20	Shore								2.77	0.0206069	0.0755
cg26852712	COL18A1;COL18A1;COL18A1	21	Island	Enhancer							3.62	0.0206069	0.0755
cg16945312	FOXF2	6	Shore								3.28	0.0206243	0.0756
cg11330469		11	Open_Sea								2.52	0.0206521	0.0757
cg12788467	HNF1B;HNF1B	17	Island								3.2	0.0206564	0.0757
cg08159594	NAPEPLD;NAPEPLD	7	Shore								0.38	0.0206596	0.0757
cg08013331		12	Island								3.98	0.020666	0.0757
cg25581330	PDLIM3;PDLIM3	4	Open_Sea	Enhancer							2.82	0.0206717	0.0757
cg14058774		5	Open_Sea								3	0.020674	0.0757
cg20270882		1	Open_Sea								2.69	0.0206748	0.0757
cg12610207	TBX5;TBX5;TBX5;TBX5	12	Island								3.48	0.02069	0.0757
cg03246665	KCNG4	16	Shore								2.81	0.0207132	0.0758
cg24246628	KIF25;KIF25	6	Island	Enhancer							0.29	0.0207179	0.0758
cg23442209	FLJ41350	10	Shore	Enhancer							3.68	0.0207554	0.0759
cg06944092	APLP1;APLP1	19	Shelf								2.9	0.0207557	0.0759
cg10467371		6	Open_Sea								3.14	0.0207695	0.0759
cg22869726	OLIG2;OLIG2	21	Island	Enhancer							3.04	0.0207818	0.0759
cg05744229	MYH7	14	Open_Sea								2.88	0.0207833	0.0759
cg07120097	SLC25A21;SLC25A21	14	Open_Sea								2.94	0.020785	0.0759
cg17585615	C21orf29	21	Shore								3.81	0.0207991	0.076
cg02042823	A2BP1;A2BP1	16	Open_Sea	Enhancer							2.8	0.0208079	0.076
cg20291855		4	Island	Enhancer							4.01	0.0208218	0.076
cg14741939	ZIC1	3	Island								3.27	0.0208447	0.0761
cg18730194		10	Shore								2.87	0.0208453	0.0761
cg14456683	ZIC1	3	Island								3.12	0.0208585	0.0761
cg27271298	RIMS2;RIMS2	8	Open_Sea	Enhancer							2.99	0.0208792	0.0762
cg13378400		11	Shore								2.63	0.0208967	0.0762
cg24556382	GALNT7	4	Open_Sea	Enhancer							2.7	0.0209032	0.0762
cg02177168		2	Shore								4.2	0.0209128	0.0763
cg18574219	SORCS2	4	Open_Sea								2.82	0.0209247	0.0763
cg09055992	DLGAP2	8	Open_Sea								3.03	0.0209249	0.0763
cg21463368	RPS6KA2	6	Open_Sea								3.95	0.0209275	0.0763
cg24646841	PTPRN2;PTPRN2;PTPRN2	7	Open_Sea			1.253	0.0009122	0.0578	0.7634661	0.0018028	2.68	0.0209292	0.0763
cg16654302		4	Shelf								3.19	0.0209381	0.0763
cg16735509	PRKCZ;PRKCZ	1	Shelf								3.42	0.0209518	0.0763
cg18116753		14	Shelf			1.417	0.0000107	0.0287	0.0501858	0.0000059	2.88	0.0209544	0.0763
cg08908855	NRSN1	6	Open_Sea								2.71	0.0209715	0.0763
cg21052814	RASGRF1;RASGRF1	15	Open_Sea	Enhancer							2.81	0.0209754	0.0763
cg11860238		10	Shelf								2.49	0.0209771	0.0763
cg17921439	C10orf90	10	Open_Sea								2.76	0.0209783	0.0763
cg05086264	ALOX5	10	Open_Sea								3.12	0.0209958	0.0764
cg08919372		8	Open_Sea								3.05	0.0209978	0.0764
cg09306194		2	Open_Sea	Enhancer							2.8	0.021007	0.0764
cg04045544		16	Open_Sea	Enhancer		1.24	0.0036755	0.0935	0.3625876	0.0036484	2.89	0.0210209	0.0764
cg19890059		12	Open_Sea	Enhancer							3.07	0.0210276	0.0764
cg02221866	HIST1H2BB;HIST1H3C	6	Island								0.25	0.0210481	0.0765
cg05090319		22	Island								3.3	0.0210713	0.0766
cg02283485	ZMIZ1	10	Island								0.33	0.0210727	0.0766
cg18713806	ZNF540	19	Shelf								2.58	0.0211034	0.0766
cg01942254	HNF1A	12	Open_Sea								2.49	0.0211034	0.0766
cg26421554	KCNK1	1	Open_Sea								2.98	0.0211045	0.0766
cg24808280	C1orf114	1	Island	Enhancer							3.08	0.0211065	0.0766
cg06857289		4	Island	Enhancer							3.08	0.0211106	0.0766
cg00408764		5	Open_Sea	Enhancer							2.85	0.0211245	0.0767	2.16	0.0349493	0.999
cg25338563		8	Shore	Enhancer							2.99	0.0211324	0.0767
cg23615741		10	Island	Enhancer							3.8	0.0211473	0.0767
cg12637869	ILDR1	3	Open_Sea								3.16	0.021173	0.0768
cg26804411	CTXN2	15	Open_Sea	Enhancer							3.3	0.0211763	0.0768
cg07137277	ADARB2	10	Shore								3.05	0.0211784	0.0768
cg25285053	GPR31	6	Open_Sea								2.95	0.02121	0.0769
cg17119907	NOS1	12	Shore								2.76	0.0212173	0.0769
cg27230882		1	Open_Sea	Enhancer							3.04	0.0212177	0.0769
cg16166011	ADD2;ADD2;ADD2;ADD2;ADD2	2	Shore								2.85	0.0212279	0.0769
cg10113194		16	Shore								3.19	0.0212289	0.0769
cg18762422	RPS6KA2;MIR1913;RPS6KA2	6	Open_Sea								2.89	0.0212381	0.0769
cg07125426		5	Open_Sea								2.58	0.02125	0.0769
cg02900213	HTATIP2;HTATIP2;HTATIP2;HTATIP2;HTATIP2;HTATIP2;HTATIP2	11	Shore	Enhancer							0.36	0.0212538	0.0769
cg06013494	CD300LB	17	Open_Sea								3.14	0.0212756	0.077
cg12687617		15	Shore								3.34	0.0212907	0.0771
cg17365367	MIR372;MIR371	19	Open_Sea								2.37	0.021311	0.0771
cg14032950		15	Open_Sea	Enhancer							2.87	0.0213249	0.0771
cg05989248	ADAMTS17	15	Shelf								2.7	0.0213341	0.0771
cg03453585	FADS6	17	Shelf								2.94	0.0213395	0.0771
cg15258447		10	Open_Sea								3.54	0.0213397	0.0771
cg14511946		9	Island								2.68	0.0213404	0.0771
cg19988426		10	Island	Enhancer							3.27	0.0213647	0.0772
cg16727243		2	Open_Sea	Enhancer							2.81	0.0213799	0.0773	2.14	0.033902	0.999
cg24671202	RSPH4A;RSPH4A	6	Open_Sea								0.37	0.0213915	0.0773
cg09603381	WDFY4	10	Open_Sea								2.85	0.0214024	0.0773
cg06532268		6	Island								2.83	0.0214144	0.0773
cg06780216	ABCA3	16	Open_Sea								3.18	0.0214181	0.0773
cg08942191	ARNT2	15	Open_Sea	Enhancer							3.11	0.0214246	0.0773
cg09557556	KCNC1;KCNC1	11	Shelf								2.85	0.0214292	0.0773
cg00893471	HOXD3	2	Island								0.31	0.0214312	0.0773
cg22240348		21	Island								3.05	0.0214361	0.0773
cg16244318		18	Shelf								2.72	0.0214458	0.0774
cg11379315	MEPE	4	Open_Sea								0.32	0.0214615	0.0774
cg13066983	FAM19A1	3	Shore								3.16	0.0214644	0.0774
cg10542971	FRMD5	15	Open_Sea	Enhancer							2.94	0.0214685	0.0774
cg21118486	RPS6KA2	6	Open_Sea			1.252	0.0021036	0.0767	0.7391151	0.0021365	2.96	0.021476	0.0774
cg02143487		17	Island								0.31	0.0214884	0.0774
cg15291243	LHX1	17	Island								3.01	0.021503	0.0775
cg02621151		5	Open_Sea								3.72	0.0215088	0.0775
cg04009784		8	Open_Sea								2.89	0.0215346	0.0776
cg12651599	SLC26A3	7	Open_Sea	Enhancer							2.8	0.0215384	0.0776
cg03707118	GP6;GP6	19	Shore								2.61	0.0215422	0.0776
cg06516124	WT1;WT1;WT1;WT1	11	Shore								3.48	0.0215499	0.0776
cg19520493	HSPB8	12	Open_Sea	Enhancer							3.09	0.0215597	0.0776
cg11667020	NKX2-4;NKX2-4	20	Island	Enhancer							3	0.021563	0.0776
cg20467929	KIF19	17	Island								3.1	0.0215683	0.0776
cg18380783	DSCR3	21	Island	Enhancer							0.33	0.0215767	0.0776
cg19951409	ZNF516	18	Open_Sea								3	0.0215837	0.0776	2.22	0.0302095	0.999
cg12934884		6	Shelf								3.72	0.0215905	0.0776
cg05598678	TMEM71;TMEM71	8	Open_Sea			1.298	0.0021559	0.0772	0.3360784	0.0017156	2.54	0.0215961	0.0776
cg05667379	DPP10;DPP10	2	Island								2.56	0.0216076	0.0777
cg14440723	NTRK2;NTRK2;NTRK2;NTRK2;NTRK2	9	Open_Sea								3.05	0.0216139	0.0777
cg21739934		11	Island	Enhancer							3.22	0.0216198	0.0777	2.29	0.0404122	0.999
cg14481454		9	Open_Sea	Enhancer							3.76	0.021625	0.0777
cg09270272	HDAC4	2	Shore			0.779	0.0001407	0.0391	0.1456968	0.0001845	0.41	0.0216262	0.0777
cg00215017		10	Shelf								2.68	0.0216392	0.0777
cg18233416	SPRY4;SPRY4	5	Island								3.27	0.0216606	0.0778
cg03453880	C2orf89	2	Open_Sea								2.63	0.0216737	0.0778
cg05856896	SDK1	7	Open_Sea								3.13	0.0216819	0.0778
cg26677584	CDX2	13	Shore								3.62	0.0216823	0.0778
cg05206633	COL23A1	5	Open_Sea								3.16	0.0216963	0.0778
cg24063856	CRHR1;CRHR1;CRHR1;CRHR1	17	Shore								2.83	0.0217202	0.0779
cg27170782	PRAC;C17orf93	17	Shore								4.04	0.021736	0.078
cg12606911	CD8A	2	Island								3.3	0.0217412	0.078
cg21187352	GRM7;GRM7	3	Island								2.95	0.0217477	0.078
cg21016266	WDR66;WDR66	12	Island	Enhancer							0.29	0.0217517	0.078
cg10987840		2	Open_Sea	Enhancer							3.11	0.0217546	0.078
cg15207669	CSMD2	1	Open_Sea			1.261	0.0006934	0.0514	0.5397919	0.0005157	3.24	0.0217669	0.078
cg15536947	PITPNC1;PITPNC1	17	Open_Sea	Enhancer							3.35	0.0217684	0.078
cg09349604		4	Shore								3.51	0.0217798	0.078
cg22051636	MRGPRX2	11	Open_Sea								3.33	0.0217835	0.078
cg27326372	CLDN1	3	Open_Sea								3.02	0.0217961	0.078
cg03238691	CCDC33	15	Open_Sea	Enhancer							2.67	0.0217986	0.078
cg09461999		10	Shelf	Enhancer							2.83	0.0218125	0.0781
cg15689121		1	Open_Sea	Enhancer							3.19	0.021817	0.0781
cg15120220	DISC1;DISC1;DISC1;DISC1;DISC1;TSNAX-DISC1;DISC1;DISC1;DISC1;DISC1	1	Open_Sea	Enhancer							3.3	0.0218171	0.0781
cg21522797		16	Open_Sea								3.12	0.0218191	0.0781
cg24217984	RGMA	15	Shore								2.89	0.0218311	0.0781
cg13112404	C1orf14	1	Shore								2.47	0.0218391	0.0781
cg26401732	TECTA	11	Island								3.02	0.0218667	0.0782
cg16753846	SHANK2;SHANK2	11	Open_Sea								3.27	0.0218687	0.0782
cg24394631	CRHR1;CRHR1;CRHR1;CRHR1	17	Shore								3.14	0.0219019	0.0783
cg09270879		1	Open_Sea	Enhancer							3.11	0.0219197	0.0783
cg17204129	CFTR	7	Open_Sea								2.88	0.0219205	0.0783
cg09933190		10	Shore								3.15	0.0219343	0.0784	2.08	0.0471306	0.999
cg11195065	EMX2OS	10	Shore								3.89	0.0219418	0.0784
cg24884703		1	Island								3.24	0.021944	0.0784
cg13705616	SHANK2;SHANK2	11	Open_Sea								2.69	0.0219514	0.0784
cg22616881	DLX6AS	7	Shelf			0.804	0.0016299	0.0696	0.9694548	0.0003006	0.28	0.0219733	0.0784
cg16370398	HOXC4;HOXC4	12	Shore								0.3	0.0219835	0.0785
cg04363624		1	Island	Enhancer							2.93	0.0220156	0.0785
cg09053680	UTF1	10	Island								3.35	0.0220203	0.0785
cg21097354		7	Island								0.26	0.0220224	0.0785
cg24871437	SFMBT2	10	Open_Sea								2.96	0.0220303	0.0786
cg00145915		1	Open_Sea	Enhancer							2.54	0.0220396	0.0786
cg02853616		4	Island	Enhancer							3.36	0.0220611	0.0786
cg08799305		13	Open_Sea								3.36	0.0220621	0.0786
cg23686352	RSPO2	8	Open_Sea	Enhancer							2.77	0.022069	0.0786
cg09769113	TRIM15	6	Open_Sea	Enhancer							2.7	0.0220873	0.0787
cg17099568		8	Shore								2.44	0.0221009	0.0787
cg09081997		13	Open_Sea	Enhancer							2.99	0.0221044	0.0787
cg08684959	ANO1;ANO1	11	Open_Sea								3.06	0.0221098	0.0787
cg03654841		16	Open_Sea	Enhancer							2.97	0.0221154	0.0787
cg00399951	NXPH1	7	Shore	Enhancer							2.77	0.0221197	0.0787
cg02773945	NR5A2;NR5A2	1	Island								3.3	0.0221271	0.0787
cg08448893		5	Open_Sea	Enhancer							3.28	0.0221301	0.0787
cg14872952		4	Shore								0.31	0.0221371	0.0788
cg10677372	DPP6;DPP6;DPP6	7	Shore								3.12	0.0221434	0.0788
cg16670940	CPNE4	3	Open_Sea	Enhancer							2.86	0.0221514	0.0788
cg02364610	CREB3L1	11	Island			1.27	0.0016853	0.0704	0.0278242	0.0014765	2.82	0.022163	0.0788
cg07021331	PLCG2	16	Open_Sea	Enhancer							2.99	0.0221667	0.0788
cg13638867		11	Open_Sea								3.2	0.0221913	0.0789
cg05865331	WDR20	14	Shore	Enhancer							0.28	0.0221929	0.0789
cg00926215	PAX3;PAX3;PAX3;CCDC140;PAX3;PAX3;PAX3;PAX3;PAX3	2	Shore								2.82	0.0221978	0.0789
cg19149132		10	Open_Sea								2.82	0.0222352	0.079
cg20513842		18	Shelf								2.77	0.0222446	0.079
cg14348741		9	Island								3.14	0.0222604	0.079
cg08129093	KCNC1	11	Shelf								3.25	0.0222761	0.0791
cg02250594	ONECUT2	18	Island								3.03	0.0223413	0.0793
cg00939558	ATP8B2;ATP8B2	1	Island								0.29	0.0223722	0.0794
cg03230133		2	Island								4.39	0.0223808	0.0794
cg26371521		6	Open_Sea	Enhancer							2.57	0.022386	0.0794
cg19387006	SUPT3H;RUNX2;RUNX2;SUPT3H	6	Island								0.39	0.0223886	0.0794
cg12370175	ADCY5	3	Open_Sea	Enhancer							2.99	0.0223955	0.0794
cg09424138	OR6B1	7	Open_Sea								2.63	0.0224236	0.0795
cg26865747		6	Shore								4.36	0.0224295	0.0795
cg09126279		4	Open_Sea	Enhancer		1.249	0.0025024	0.0801	0.8210715	0.0029192	2.73	0.0224331	0.0795
cg17714437	LOC285768;LOC285768	6	Open_Sea								3.32	0.0224548	0.0796	2.36	0.0392929	0.999
cg05358575	OTOF	2	Open_Sea	Enhancer							2.99	0.0224629	0.0796
cg25387636	SLC47A1	17	Island								2.9	0.022469	0.0796
cg16341495	SLC45A4	8	Island								3.59	0.022488	0.0796
cg14459158		9	Shore								2.86	0.0225247	0.0798
cg13330559	SHISA6	17	Island								4.1	0.0225291	0.0798
cg10230442	HRG	3	Open_Sea								2.82	0.0225507	0.0798
cg24432768	CD1D	1	Shore	Enhancer							2.9	0.0225537	0.0798
cg12518146	F2RL1	5	Island								3.15	0.0225538	0.0798
cg02261346	MPPED1	22	Open_Sea								2.98	0.0225663	0.0798
cg09896412		1	Island	Enhancer							3.49	0.0225667	0.0798
cg04627110	MOG;MOG;MOG;MOG;MOG;MOG;MOG;MOG;MOG;MOG;MOG	6	Open_Sea								2.98	0.0225764	0.0798
cg19773474		6	Open_Sea	Enhancer							2.92	0.022581	0.0798
cg09233791	RPS6KA2;RPS6KA2	6	Open_Sea								3.33	0.0226039	0.0799
cg25122590	PALLD;PALLD;PALLD;PALLD	4	Island								0.25	0.0226132	0.0799
cg02783838	CUGBP2;CUGBP2;CUGBP2;CUGBP2	10	Open_Sea	Enhancer							2.79	0.0226139	0.0799
cg12438155		1	Shelf								3.02	0.0226142	0.0799
cg15759721	MIR21	17	Open_Sea								3.34	0.0226206	0.0799
cg09645993		5	Open_Sea	Enhancer		0.827	0.0013481	0.0649	0.9475314	0.002102	0.3	0.0226278	0.0799
cg25942450	TLX3	5	Island								2.89	0.0226349	0.0799
cg05241355	OTX2	14	Shore								3.56	0.0226368	0.0799
cg14327531	GATA3;GATA3	10	Island								3.12	0.0226448	0.0799	2.26	0.0373731	0.999
cg26649384	RPRM;RPRM	2	Island	Enhancer							2.82	0.0226595	0.08
cg24309769	A2ML1	12	Open_Sea								3.15	0.022684	0.08
cg12384790		12	Shelf								2.89	0.0226842	0.08
cg07644196		2	Shore								2.82	0.0226854	0.08
cg12509357	AGBL1	15	Open_Sea								2.82	0.022691	0.08
cg03274456	AHNAK	11	Open_Sea	Enhancer							0.27	0.022695	0.08
cg23690804		14	Island								2.88	0.0227039	0.08
cg26196106		1	Open_Sea	Enhancer							3.11	0.0227068	0.08
cg07057191	PKNOX2	11	Open_Sea								2.87	0.0227275	0.0801
cg19997946	C6orf176;C6orf176;LOC441177	6	Shore								2.99	0.0227335	0.0801
cg07506153	EBF3	10	Shore								5.56	0.0227375	0.0801
cg14077898	SLC17A8;SLC17A8	12	Open_Sea	Enhancer							3.18	0.0227433	0.0801
cg17982497		15	Shore								2.66	0.0227438	0.0801
cg13713537	NOS1	12	Open_Sea								2.76	0.0227497	0.0801
cg01806088		3	Open_Sea								2.92	0.0227531	0.0801
cg05584078	MS4A13;MS4A13	11	Shore								3.07	0.0227638	0.0801
cg14126466	TBX5;TBX5;TBX5;TBX5	12	Shelf	Enhancer							3.66	0.0227666	0.0801
cg13846675	ST18	8	Open_Sea	Enhancer		1.217	0.0033127	0.0887	0.4519378	0.0022846	3.46	0.0227684	0.0801
cg19205847	TWIST2	2	Open_Sea								2.63	0.02277	0.0801
cg02266731	CPM	12	Open_Sea	Enhancer							2.8	0.0227739	0.0801
cg16776524	TMC5;TMC5	16	Shore								2.83	0.0227783	0.0801
cg16608652	B3GALT2;B3GALT2;CDC73	1	Open_Sea	Enhancer							0.34	0.0227893	0.0801
cg13998990		10	Open_Sea								2.91	0.0227998	0.0801
cg21849932	LIME1	20	Island								0.34	0.0228176	0.0802
cg00588920		8	Shore	Enhancer							0.18	0.0228447	0.0803
cg00589371	CDH7;CDH7	18	Island								3.13	0.0228461	0.0803
cg17144548		2	Open_Sea	Enhancer							2.82	0.0228535	0.0803
cg17352540	GSX1	13	Island	Enhancer							2.84	0.0228638	0.0803
cg12645852		18	Shelf	Enhancer							2.63	0.022899	0.0804
cg20049005		11	Shore	Enhancer							2.76	0.0229024	0.0804
cg02373784		4	Shore	Enhancer							2.63	0.0229056	0.0804
cg07370087		1	Open_Sea								3.35	0.0229111	0.0804
cg26191923	HIST1H2BE	6	Shore								0.29	0.0229269	0.0804
cg10762613	RUNX2;RUNX2;SUPT3H;SUPT3H	6	Shore								0.24	0.0229393	0.0805
cg19480198	COMP	19	Island								2.87	0.02295	0.0805
cg13914984		9	Shelf	Enhancer							2.84	0.0229679	0.0805
cg13716585		14	Open_Sea								2.88	0.022972	0.0805
cg14255471		14	Open_Sea								3.15	0.0229845	0.0806
cg07021181	BSX	11	Shore								3.02	0.0229926	0.0806
cg02873204		6	Shore								2.75	0.0229982	0.0806
cg07195011	CTNND2	5	Island								3.19	0.0230088	0.0806
cg16185457	BRE;BRE;BRE;BRE;BRE	2	Open_Sea	Enhancer		1.255	0.0020055	0.0756	0.7457479	0.0005319	3.3	0.0230293	0.0807
cg15928188		7	Open_Sea	Enhancer							2.82	0.0230307	0.0807
cg07382554	SALL3	18	Island								3.3	0.0230333	0.0807
cg05870140		14	Shore								2.88	0.0230439	0.0807
cg08000301		19	Shelf								2.91	0.0230525	0.0807
cg11047442		8	Open_Sea								2.98	0.0230679	0.0807
cg09198601		6	Shore								2.8	0.0230727	0.0807
cg17573720	HOTAIR	12	Island								3.23	0.0230752	0.0807
cg27357918	PDE6B;PDE6B	4	Island								2.67	0.0230773	0.0807
cg17053251		10	Island								3.68	0.0230793	0.0807
cg12507502		7	Island								3.53	0.0230898	0.0807
cg09760908		2	Shore								3.54	0.023091	0.0807
cg13999688	ESRRB	14	Open_Sea								2.83	0.0230997	0.0807
cg01515515	BRDT	1	Shore								3.16	0.0231007	0.0807
cg13060236	DAB1	1	Open_Sea	Enhancer							2.81	0.023133	0.0808
cg09640300		6	Open_Sea	Enhancer		1.28	0.0030011	0.0859	0.138358	0.0019565	2.97	0.0231433	0.0809
cg11791078	RANBP3L;RANBP3L	5	Open_Sea								4.47	0.0231587	0.0809
cg02072896	PRDM16;PRDM16	1	Island								2.72	0.0231603	0.0809
cg23678058	BCL11A;BCL11A;BCL11A	2	Open_Sea								3.37	0.0231912	0.081
cg22524951		12	Open_Sea	Enhancer							0.4	0.0232293	0.0811
cg15315056		3	Open_Sea	Enhancer		1.243	0.0020689	0.0766	0.9970255	0.0029506	2.6	0.0232375	0.0811
cg08124722	CCL7	17	Open_Sea								2.7	0.0232503	0.0811
cg27451550		1	Shelf								2.69	0.0232649	0.0812
cg22304519		2	Open_Sea	Enhancer							7.17	0.0232724	0.0812
cg27393010		7	Island								3	0.0232858	0.0812
cg21917740		2	Shore								2.96	0.0232921	0.0812
cg05331334		18	Shore								2.97	0.0233076	0.0813
cg13085038	TECTA	11	Island								2.82	0.0233257	0.0813
cg24570303		10	Shore								2.91	0.0233286	0.0813
cg22953237		7	Open_Sea								4.66	0.0233326	0.0813
cg13710557	C19orf51	19	Shore								2.82	0.0233445	0.0813
cg03650429	FBXO17;FBXO17	19	Island								0.35	0.0233449	0.0813
cg04493000	FAM19A5	22	Shore	Enhancer							3.28	0.0233504	0.0813
cg11944784		15	Shelf								2.74	0.0233534	0.0813
cg09465703	JMJD8	16	Island								0.28	0.0233642	0.0813
cg11862144	SERPINB5	18	Open_Sea								2.73	0.0233647	0.0813
cg18362509		14	Island								2.93	0.0233884	0.0814
cg16065021		12	Island								2.8	0.0233955	0.0814
cg09542499		10	Shore								2.86	0.0234091	0.0814
cg03127506	HLA-DQA2	6	Open_Sea								2.72	0.0234336	0.0815
cg01222190	MCF2L;MCF2L	13	Island								2.76	0.023436	0.0815
cg07480647	GPR153	1	Island								0.24	0.0234452	0.0815
cg14964336		4	Island								3.23	0.0234856	0.0817
cg03716032		8	Shelf	Enhancer							3.23	0.0234933	0.0817
cg17279410	TNFRSF11A	18	Open_Sea								2.78	0.0235123	0.0817
cg18794122	PXDN	2	Island								2.87	0.0235234	0.0817
cg21268984	RERE;RERE	1	Open_Sea	Enhancer							3.45	0.0235291	0.0817
cg26283874	SAMD12;SAMD12	8	Open_Sea	Enhancer							2.73	0.0235469	0.0818
cg15027050		2	Open_Sea	Enhancer							2.75	0.0235689	0.0819
cg01738202	SLC6A16;SLC6A16	19	Shore								2.92	0.0235751	0.0819	2.14	0.0464983	0.999
cg24847685		3	Open_Sea								3.14	0.0235774	0.0819
cg15893895	COBL	7	Open_Sea								2.74	0.0235884	0.0819
cg11733245	IL2RA;IL2RA	10	Open_Sea								3.25	0.0235934	0.0819
cg01875784		5	Shore	Enhancer							3.51	0.0236026	0.0819
cg02621636	MS4A14;MS4A7;MS4A7;MS4A7;MS4A14;MS4A7	11	Open_Sea								3.1	0.0236202	0.0819
cg02396020		20	Shelf								2.89	0.023622	0.0819
cg13337716	RYR3	15	Open_Sea								3.06	0.0236556	0.082
cg07834069	CD300LB	17	Open_Sea								3.14	0.0236602	0.082
cg00665114	TNR	1	Open_Sea								2.5	0.0236809	0.0821
cg20209499	KCNK3	2	Open_Sea	Enhancer							2.97	0.023686	0.0821
cg26983710	GALNT13	2	Island								2.78	0.0237069	0.0821
cg08333858		6	Island								2.83	0.0237093	0.0821
cg03827835		5	Shore								2.88	0.023712	0.0821
cg00931874		13	Open_Sea								2.99	0.0237157	0.0821
cg24031355	SPAG6;SPAG6;SPAG6;SPAG6	10	Island								3.15	0.023731	0.0822
cg14065115		6	Shore								2.7	0.0237329	0.0822
cg13761595		6	Open_Sea								2.75	0.0237421	0.0822
cg27082921	ATP8B3	19	Island								2.57	0.023746	0.0822
cg26139559		14	Open_Sea	Enhancer							3.13	0.0237726	0.0822
cg27298420		10	Open_Sea								2.71	0.0237726	0.0822
cg14439249		6	Open_Sea	Enhancer							2.64	0.0238025	0.0823
cg14398214	RNF43	17	Open_Sea								3.06	0.0238032	0.0823	2.28	0.0331475	0.999
cg13991019	IMMP2L	7	Open_Sea	Enhancer							2.84	0.0238129	0.0823
cg23054533		8	Open_Sea								2.82	0.0238229	0.0824
cg10281996		11	Open_Sea	Enhancer							2.74	0.0238399	0.0824
cg08891559		10	Open_Sea	Enhancer							2.96	0.0238534	0.0824
cg06440414	DENND3	8	Open_Sea								2.86	0.0238566	0.0824
cg06928484	VANGL2	1	Shore								3.05	0.0238577	0.0824
cg00186207		2	Shelf	Enhancer							2.91	0.0238602	0.0824
cg04353164	SLIT1	10	Open_Sea								3.34	0.0238619	0.0824
cg08548396		6	Island								3.55	0.0238655	0.0824
cg08535112	SLC16A9	10	Open_Sea	Enhancer							2.8	0.0238701	0.0824
cg08214423		11	Island	Enhancer							3.81	0.0238816	0.0824
cg22759261		15	Open_Sea	Enhancer							2.82	0.0238848	0.0824
cg15601050		17	Open_Sea								3.26	0.023916	0.0825
cg01294283		2	Open_Sea								2.84	0.0239245	0.0825
cg27635394	HIST1H2BB	6	Shore								0.2	0.0239282	0.0825
cg21045915		14	Open_Sea								2.99	0.0239321	0.0825
cg21026663	HIST1H4D	6	Island			0.85	0.0023202	0.0788	0.0737722	0.002054	0.25	0.0239348	0.0825
cg09752271	PATE3;PATE3	11	Open_Sea								3.13	0.023965	0.0826
cg03724006		11	Open_Sea	Enhancer							3.05	0.0239668	0.0826
cg24594454		1	Shore								2.96	0.0239873	0.0827
cg00327669		5	Island								3.06	0.0240302	0.0828
cg02194789	SIM2;SIM2	21	Shore								3.23	0.0240368	0.0828
cg09887220		13	Shore								2.92	0.0240735	0.0829
cg06767339	LGI3	8	Shelf								2.83	0.0240774	0.0829
cg05753693	MSRA;MSRA;MSRA	8	Shore								2.93	0.0241047	0.083
cg00196715	SFMBT2	10	Shore								2.71	0.024106	0.083
cg10629420	ARHGEF16	1	Open_Sea								2.8	0.0241063	0.083
cg22499720		6	Open_Sea	Enhancer							3.01	0.0241341	0.0831
cg01144768		2	Island								3.63	0.024146	0.0831
cg04373379	SLFN12L	17	Shelf								2.93	0.0241786	0.0831
cg00405699	ST8SIA4;ST8SIA4	5	Shore								2.99	0.0241798	0.0831
cg17775332	DYRK1B;DYRK1B;DYRK1B	19	Island								0.36	0.0241802	0.0831
cg19537243	SAMD12;SAMD12	8	Open_Sea	Enhancer							2.49	0.0241804	0.0831
cg15576082	NEU4;NEU4;NEU4;NEU4;NEU4	2	Island								2.62	0.0241912	0.0832
cg18443412		2	Shore								2.96	0.0241944	0.0832
cg25340711		1	Open_Sea								3.67	0.024217	0.0832
cg12603369		2	Open_Sea	Enhancer							2.63	0.0242203	0.0832
cg04776470	SYNJ2	6	Open_Sea								3.03	0.0242227	0.0832
cg09887634	PCNXL2	1	Island								2.63	0.024291	0.0834
cg18019509		6	Open_Sea	Enhancer		1.271	0.0020974	0.0767	0.8491988	0.0010502	2.69	0.0242932	0.0834
cg03926906		16	Shore								2.99	0.0243143	0.0835
cg20171396		4	Shore	Enhancer							2.85	0.0243234	0.0835
cg23291271	HMGB1L1	20	Open_Sea								3	0.0243314	0.0835
cg01908954	SCG3;SCG3;SCG3;SCG3	15	Island								3.08	0.0243948	0.0837
cg09563060		5	Open_Sea	Enhancer							2.89	0.0244076	0.0837
cg11442052	ARPP-21;ARPP-21;ARPP-21;ARPP-21	3	Open_Sea								2.85	0.0244081	0.0837
cg10679301		6	Island								3.13	0.0244209	0.0838
cg13173444		22	Shelf								3.09	0.0244308	0.0838
cg04672785	CATSPER1	11	Shelf								3.34	0.0244349	0.0838
cg26793289	NOTCH4	6	Open_Sea								2.76	0.0244482	0.0838
cg08093959		2	Shore								2.8	0.0244535	0.0838
cg26560419		6	Shelf								2.59	0.0244683	0.0838
cg27254040	NRXN1;NRXN1	2	Open_Sea								2.86	0.0244691	0.0838
cg26011014	COL9A2	1	Island								3.66	0.0244729	0.0838
cg10365562	LRRC2	3	Shelf	Enhancer							2.76	0.024476	0.0838
cg13884903	C20orf56	20	Shore								3.26	0.0244817	0.0838
cg00083072	SIPA1;SIPA1	11	Island								0.36	0.0244915	0.0838
cg05571310	KIF19	17	Island								2.86	0.0244919	0.0838
cg03415617		16	Open_Sea								2.98	0.0244994	0.0838
cg14984649	C1orf180	1	Open_Sea								3	0.0245019	0.0838
cg08231348	HOOK1	1	Shore								3.33	0.0245172	0.0839
cg13265869	VAX2	2	Island								3.03	0.024518	0.0839
cg17626385	DPCR1	6	Open_Sea	Enhancer							3.04	0.0245435	0.0839
cg19962990	ADCYAP1;ADCYAP1	18	Shore								2.98	0.024582	0.0841
cg23401601		13	Open_Sea								3.55	0.0245938	0.0841
cg23514936		7	Shore								2.98	0.0246139	0.0841
cg01857748	SLC25A21;SLC25A21	14	Open_Sea	Enhancer							2.97	0.0246513	0.0842	2.22	0.0319114	0.999
cg22922861		7	Shelf								3.57	0.0246529	0.0842
cg19204131		6	Island								3.02	0.0246541	0.0842
cg25378920	LOC285375	3	Open_Sea	Enhancer							3	0.0246598	0.0842
cg10416206	PAX3;PAX3;PAX3;PAX3;PAX3;PAX3;PAX3;PAX3;CCDC140	2	Shore								3.57	0.0246776	0.0843
cg10446356	TRIM31	6	Shelf								3.08	0.024698	0.0843
cg14779327		7	Open_Sea	Enhancer							3.25	0.0247055	0.0843
cg03196739	FAM19A5	22	Shore								2.82	0.0247256	0.0844
cg19857361	HMGB4;CSMD2;HMGB4	1	Open_Sea			1.23	0.0041522	0.0968	0.3002798	0.0035399	3	0.0247441	0.0844
cg06849895		5	Open_Sea								2.71	0.0247535	0.0845
cg15614268		2	Open_Sea			1.285	0.0016386	0.0696	0.5481183	0.0012415	2.78	0.0247752	0.0845
cg21699252		2	Shore								3.38	0.0247755	0.0845
cg05571619		6	Open_Sea								2.74	0.024784	0.0845
cg22662182		2	Open_Sea	Enhancer							2.82	0.024786	0.0845
cg10154780		5	Open_Sea	Enhancer							2.81	0.0247964	0.0845
cg16269733	BCAN;BCAN	1	Island								3.74	0.0248061	0.0845
cg15309879		8	Open_Sea								2.97	0.0248166	0.0846
cg15545772	TDRD5;TDRD5	1	Island	Enhancer							2.98	0.0248195	0.0846
cg24222175	FAM19A5;FAM19A5	22	Island								2.78	0.024879	0.0848
cg17173975	BICD1;BICD1	12	Open_Sea	Enhancer							0.37	0.0248997	0.0848
cg16366262	TTLL10;TTLL10	1	Shelf								3.31	0.0248999	0.0848
cg02723107	KDR	4	Shelf								2.89	0.0249202	0.0848
cg11237852		8	Open_Sea	Enhancer							2.66	0.0249372	0.0849
cg08564027		20	Island								2.87	0.0249531	0.0849
cg03116917	DYRK1B;DYRK1B;DYRK1B	19	Island								0.31	0.0249669	0.085
cg06993420		6	Shore								2.78	0.0249903	0.085
cg03171770		10	Island								2.86	0.025006	0.085
cg00412337	CLIC5;CLIC5	6	Shore	Enhancer							3.13	0.0250061	0.085
cg24641302		1	Island								3.07	0.0250119	0.085
cg01788910	CBS	21	Shore								2.63	0.0250121	0.085
cg20704537		13	Open_Sea								3.31	0.0250215	0.0851
cg02837128	RBPMS;RBPMS;RBPMS;RBPMS	8	Shore								2.89	0.0250323	0.0851
cg24131359	CPM	12	Open_Sea	Enhancer							3.07	0.0250381	0.0851
cg22882543	ZNF280A	22	Open_Sea								3.04	0.0250482	0.0851
cg26763486	TACC2;TACC2;TACC2;TACC2	10	Open_Sea								2.73	0.025058	0.0851
cg08237040		8	Open_Sea								2.69	0.0250691	0.0851
cg22167353	NECAB2	16	Island	Enhancer							2.92	0.025088	0.0852
cg08368123		3	Open_Sea								2.8	0.0251152	0.0853
cg22239325	MBP;MBP;MBP;MBP;MBP;MBP	18	Open_Sea								2.96	0.0251334	0.0853
cg02733351	PI3	20	Open_Sea								2.86	0.0251335	0.0853
cg27137389		10	Shore	Enhancer							2.89	0.0251399	0.0853
cg24105081	CACNA2D4	12	Open_Sea	Enhancer							3.51	0.0251616	0.0854
cg26565719	CPEB1	15	Open_Sea								2.92	0.025162	0.0854
cg23338753	MYT1L	2	Island								2.76	0.0251668	0.0854
cg14485103		11	Open_Sea	Enhancer							2.81	0.0251708	0.0854
cg05947699	CPEB4	5	Open_Sea	Enhancer							0.33	0.0251774	0.0854
cg03697918	FOXF1	16	Island								2.52	0.0252168	0.0855
cg15855970		6	Shore	Enhancer							3.18	0.0252179	0.0855
cg18999535		5	Open_Sea	Enhancer							2.88	0.0252255	0.0855
cg18272089		5	Open_Sea								2.96	0.0252324	0.0855
cg02533239	PLCG2	16	Open_Sea								2.74	0.0252341	0.0855
cg23331238	SFRP1	8	Open_Sea	Enhancer							2.71	0.0252436	0.0855
cg18288303	OSBPL1A;MIR320C2	18	Open_Sea								3.15	0.0252464	0.0855
cg05692746	LONRF2	2	Shore								2.64	0.0252489	0.0855
cg26254404		2	Shelf								2.41	0.0252589	0.0855
cg12820310	DIRC3	2	Open_Sea	Enhancer							2.61	0.0252615	0.0855
cg26067760	HPSE2;HPSE2;HPSE2;HPSE2	10	Shelf								3.82	0.0252642	0.0855
cg11769850		8	Shore								2.51	0.0252672	0.0855
cg05743346	CALN1;CALN1	7	Island								2.84	0.0252676	0.0855
cg14717557	SIM1	6	Shore	Enhancer							3.17	0.0252905	0.0855
cg16799926	SLC8A3;SLC8A3;SLC8A3;SLC8A3;SLC8A3;SLC8A3;SLC8A3;SLC8A3	14	Open_Sea			1.379	0.0000475	0.0309	0.1689745	0.0000326	2.62	0.0253112	0.0856
cg00321638	MASP1;MASP1;MASP1	3	Open_Sea	Enhancer							3.15	0.0253169	0.0856
cg11349423	OPCML	11	Shore								2.73	0.025333	0.0856
cg11423130		13	Island								2.83	0.025335	0.0856
cg14582983	BIRC7;BIRC7	20	Shore								2.86	0.0253455	0.0856
cg10395448	GJB6;GJB6;GJB6;GJB6	13	Shore	Enhancer							2.85	0.0253472	0.0856
cg07355189	ALOX5	10	Island								2.63	0.0253498	0.0856
cg04585378	CASR	3	Shore								2.57	0.0253581	0.0856
cg04869379	MYO16	13	Open_Sea	Enhancer							2.31	0.0253651	0.0857
cg21500005	TRPC7;TRPC7;TRPC7	5	Open_Sea								2.89	0.0254033	0.0858
cg14685796		5	Island	Enhancer							2.77	0.0254058	0.0858
cg11086982	PAPLN	14	Open_Sea	Enhancer							0.28	0.0254119	0.0858
cg14967020	PHF21B;PHF21B	22	Open_Sea								2.96	0.0254204	0.0858
cg12642717	CIDEA;CIDEA	18	Shore	Enhancer							3.35	0.0254292	0.0858
cg26926612		1	Island								3.15	0.0254365	0.0858
cg06043733		15	Open_Sea								2.96	0.025442	0.0858
cg01810875	NCKAP1L	12	Open_Sea								3.55	0.0254543	0.0858
cg07759223	ANK1;ANK1;ANK1;ANK1;ANK1	8	Shore								3.13	0.0254718	0.0859
cg18902148		11	Open_Sea								2.65	0.0254725	0.0859
cg25949002	C6orf10	6	Open_Sea								3.12	0.0254785	0.0859
cg08772345	XKR4;SBF1P1	8	Open_Sea								2.68	0.0254825	0.0859
cg16338365		6	Open_Sea								2.91	0.0254916	0.0859
cg02335804	HNF1B;HNF1B	17	Shore								3.04	0.0255041	0.0859
cg03261800	PAX5	9	Shore								3.1	0.0255233	0.086
cg18653027	SMOC1;SMOC1	14	Open_Sea	Enhancer							2.76	0.0255361	0.086
cg02480199		5	Shore								3.08	0.0255663	0.0861
cg00865356	FAM190A	4	Island								2.84	0.0255709	0.0861
cg25769043	KIAA1211	4	Open_Sea								2.9	0.025574	0.0861
cg16433587	PTPRN2;PTPRN2;PTPRN2	7	Open_Sea								2.82	0.0255986	0.0861
cg23291534	KCNV1	8	Island								3.29	0.0256173	0.0862
cg01476795	SH2D4B;SH2D4B	10	Open_Sea								2.78	0.0256181	0.0862
cg15113168	ODZ4	11	Open_Sea								2.4	0.0256435	0.0862
cg07132183		4	Open_Sea	Enhancer							3.23	0.025646	0.0862
cg16147408		11	Shelf								2.71	0.0256461	0.0862
cg11832020		8	Open_Sea								2.66	0.0256488	0.0862
cg03599078		10	Island								2.74	0.025649	0.0862
cg22806076	DLGAP2	8	Open_Sea								2.85	0.0257052	0.0864
cg00473416		3	Shore								3.33	0.0257224	0.0864
cg26816426	JPH1	8	Island								2.71	0.025726	0.0864
cg03462380	GABRA5;GABRA5	15	Island								2.55	0.0257451	0.0865
cg24061208	ANKRD30B;ANKRD30B	18	Shore								3.15	0.0257708	0.0865
cg08066024	NRXN1;NRXN1	2	Open_Sea								2.84	0.0257741	0.0865
cg17919152		13	Open_Sea								3.44	0.0257744	0.0865
cg00743803	FAM19A5	22	Shore								2.95	0.0257831	0.0865
cg25367206	SLC45A4	8	Shore	Enhancer							4.37	0.0257849	0.0865
cg21158087		17	Island								2.93	0.0258001	0.0865
cg04276953	PAX7;PAX7;PAX7	1	Open_Sea	Enhancer							3.24	0.0258005	0.0865
cg12440549	CDX2	13	Shore								3.32	0.025808	0.0866
cg18178458	KCNQ5;KCNQ5;KCNQ5;KCNQ5;KCNQ5	6	Shelf								2.77	0.0258132	0.0866
cg16051543		4	Open_Sea	Enhancer		1.364	0.0004503	0.049	0.0601283	0.0000646	2.88	0.0258192	0.0866
cg05147143		6	Open_Sea	Enhancer							2.67	0.0258501	0.0866
cg01994243		4	Open_Sea	Enhancer							2.84	0.0258666	0.0867
cg02196834		6	Shore								3.1	0.0259095	0.0868
cg04501720		5	Shore								2.81	0.025915	0.0868
cg07661965		12	Open_Sea								2.6	0.0259625	0.087
cg03359337	LYN;LYN	8	Open_Sea	Enhancer							3.06	0.025965	0.087
cg20558091	AATK	17	Open_Sea								2.94	0.0259717	0.087
cg09582880	IL17A	6	Open_Sea								2.96	0.0259905	0.087
cg26441499		7	Open_Sea	Enhancer							3.16	0.0259994	0.087
cg26910132		1	Open_Sea								2.73	0.0260167	0.0871
cg12599765		4	Open_Sea	Enhancer							3.19	0.0260249	0.0871
cg03328571	LRP2	2	Shelf								2.82	0.026042	0.0871
cg20278382	HIST1H2BA;HIST1H2AA	6	Island								2.83	0.0260553	0.0872
cg03752087	CASP14	19	Open_Sea			1.256	0.0019624	0.075	0.7455477	0.0024529	2.47	0.0260679	0.0872
cg09732255	MYT1L	2	Shore								3.52	0.0260709	0.0872
cg20696338	CALCR;CALCR;CALCR	7	Open_Sea								2.82	0.0260746	0.0872
cg17286640	KDR	4	Shore	Enhancer							4.09	0.0260803	0.0872
cg04347874	NKX2-1;NKX2-1	14	Island								3.62	0.0260899	0.0872
cg09862148		6	Shore	Enhancer							3.61	0.0260902	0.0872
cg15571561	ARPP-21	3	Open_Sea								3.52	0.0260945	0.0872
cg04191978		17	Open_Sea	Enhancer							2.86	0.0260967	0.0872
cg03421236		16	Open_Sea	Enhancer							3.08	0.0261092	0.0872
cg18215726	C1QTNF9	13	Open_Sea								2.81	0.0261106	0.0872
cg03239552	HOXC13	12	Shore								3.33	0.0261248	0.0872
cg04548856	OTX2OS1	14	Island								3.81	0.0261312	0.0872
cg24434987		2	Shore								3.15	0.0261391	0.0872
cg21097036	C6orf174	6	Shelf								2.86	0.0261443	0.0872
cg16933181	CHST9	18	Island								2.81	0.0261658	0.0873
cg21239227	MYT1L	2	Open_Sea								3.15	0.0261671	0.0873
cg19988482		2	Open_Sea								3.12	0.0261739	0.0873
cg08816443	LMF1	16	Shore								2.54	0.026177	0.0873
cg02294764		13	Shore								3.05	0.0261778	0.0873
cg00713066		8	Shore								2.54	0.0261808	0.0873
cg10307595	SHANK2;SHANK2	11	Shore								2.76	0.0261846	0.0873
cg06547849	DSCAML1	11	Shore	Enhancer							3.21	0.0262054	0.0873
cg16795455		3	Open_Sea								2.87	0.0262063	0.0873
cg13358636	CNTNAP5	2	Island								2.64	0.0262118	0.0873
cg12414746		11	Open_Sea								3.13	0.0262135	0.0873
cg19841369	SYNE2;SYNE2	14	Open_Sea								0.25	0.0262422	0.0874
cg11198589	ZNF362	1	Shore								0.37	0.0262438	0.0874
cg18564888	C15orf60	15	Shore								3.05	0.0262503	0.0874
cg16720005		15	Shore								3.01	0.0262618	0.0874
cg08038178		6	Shelf								2.63	0.0262638	0.0874
cg25504884		11	Open_Sea	Enhancer							2.94	0.0262743	0.0874
cg22318878	GDPD1;GDPD1	17	Open_Sea								2.8	0.0262925	0.0875
cg24573898		2	Open_Sea								2.72	0.0263413	0.0876
cg05358758	KRT71	12	Open_Sea								3.13	0.0263537	0.0876
cg21696374	WDR27	6	Shore								0.26	0.0263933	0.0877
cg04790480	MYOM2	8	Open_Sea								2.5	0.0263975	0.0877
cg05236960	CDH6	5	Open_Sea			1.353	0.0006058	0.051	0.0634298	0.0001159	3.23	0.0263982	0.0877
cg21453840		8	Shelf								3.05	0.0264217	0.0878
cg24951886	BEND7;BEND7	10	Open_Sea								2.65	0.026457	0.0879
cg26974222	RASGRP2;RASGRP2;RASGRP2	11	Shore	Enhancer		1.34	0.0005136	0.05	0.3929356	0.0000845	2.29	0.0264585	0.0879
cg12456539		10	Open_Sea	Enhancer							2.57	0.026473	0.0879
cg06819296	XKR6	8	Open_Sea	Enhancer							2.81	0.0264847	0.088
cg19552640	MEGF10	5	Shore								3.21	0.0265084	0.088
cg17115147	RUNX2;RUNX2;SUPT3H;SUPT3H;SUPT3H	6	Island								0.31	0.0265235	0.088
cg14252211		1	Open_Sea								2.7	0.0265247	0.088
cg16555504	C1orf150	1	Open_Sea								3.72	0.0265286	0.088
cg01735080		14	Open_Sea	Enhancer							2.79	0.0265563	0.0881
cg17271677	PDPN;PDPN;PDPN;PDPN	1	Open_Sea								2.97	0.0266023	0.0882
cg10271547	SORCS2	4	Open_Sea	Enhancer							2.7	0.0266049	0.0882
cg01348584	RADIL	7	Open_Sea								3.06	0.0266172	0.0883
cg23330450		6	Shore								3.31	0.0266583	0.0884
cg04180086	IRX4	5	Island								3.31	0.026665	0.0884
cg22853943		2	Open_Sea								3.03	0.0266842	0.0884
cg18908499	C1orf150	1	Open_Sea								3.46	0.0266908	0.0884
cg00604356	PIK3CG	7	Shore								2.7	0.0266925	0.0884
cg21330896	ZNF395	8	Open_Sea	Enhancer							2.81	0.0267288	0.0885
cg26773954		13	Open_Sea								3.02	0.0267505	0.0886	2.68	0.0161603	0.999
cg15966877	UNC13A	19	Island								2.76	0.0267638	0.0886
cg18940274	CUL1	7	Open_Sea	Enhancer							2.84	0.0267671	0.0886
cg25896644		11	Island	Enhancer							3.86	0.0267822	0.0887	3.03	0.0166689	0.999
cg15920472	STK31;STK31;STK31	7	Open_Sea								2.83	0.0267895	0.0887
cg12551394		12	Open_Sea	Enhancer							2.98	0.0267989	0.0887
cg19696701		7	Shelf								2.94	0.0268213	0.0887
cg07093456	PNLIPRP2	10	Open_Sea								2.57	0.0268244	0.0887
cg10544510		5	Open_Sea								3.53	0.0268305	0.0887
cg02112183		6	Shore								2.62	0.0268425	0.0888
cg11161440	KCNJ10	1	Shore								2.84	0.0268521	0.0888
cg05829696		8	Open_Sea	Enhancer							2.9	0.0268823	0.0889
cg18966232	PRDM16;PRDM16	1	Island								2.59	0.0269186	0.089
cg01957222	TPO;TPO;TPO;TPO	2	Open_Sea								4.17	0.0269193	0.089
cg22520372	NPY5R	4	Open_Sea								2.78	0.0269316	0.089
cg05541460		22	Shore	Enhancer							2.69	0.0269434	0.089
cg10071035		8	Open_Sea								3.03	0.0269488	0.089
cg06165395	GRIK3	1	Shore								2.62	0.0269676	0.089
cg08040012	KIAA1239	4	Shore								3.05	0.0269714	0.089
cg00270141		2	Shore								3.27	0.0269726	0.089
cg06699564		8	Shore								3.61	0.0269759	0.089
cg26491818	RIMBP2	12	Open_Sea								2.8	0.0269896	0.0891
cg15929797	NKX2-5;NKX2-5;NKX2-5	5	Island								3.99	0.027007	0.0891
cg04080282	PON3	7	Island								3.02	0.0270436	0.0892
cg11847710	DLK1	14	Shore								2.6	0.02705	0.0892
cg18692382	DYRK1B;DYRK1B;DYRK1B	19	Island								0.32	0.0270617	0.0893
cg21512644	NPY2R;NPY2R	4	Island								2.99	0.0270765	0.0893
cg21851391	DLGAP2	8	Open_Sea								2.98	0.0270863	0.0893
cg22309950	CD28;CD28	2	Open_Sea								2.57	0.0271207	0.0894
cg09235562		19	Island								3.34	0.0271262	0.0894
cg15256322	OSBP2	22	Shelf								2.8	0.027139	0.0894
cg16260013	PRDM16;PRDM16	1	Shelf								2.84	0.0271467	0.0894
cg23645373		7	Open_Sea	Enhancer							2.81	0.0271567	0.0895
cg03702477		5	Open_Sea	Enhancer		1.243	0.0018986	0.0734	0.9766114	0.0008721	3.17	0.0271896	0.0896
cg15928398	ST6GAL1;ST6GAL1	3	Shore								2.67	0.0272145	0.0896
cg08756898		2	Shore								3.08	0.0272228	0.0896
cg08903425	CACNA1E	1	Open_Sea	Enhancer							2.58	0.0272229	0.0896
cg19731065		14	Open_Sea								2.76	0.0272319	0.0896
cg14731462	PTPRE	10	Open_Sea	Enhancer							3.49	0.0272376	0.0896
cg12456269	LRP1B	2	Island								2.8	0.0272408	0.0896
cg27405791		4	Island								3.11	0.0272424	0.0896
cg09508531	PRDM6	5	Shore			0.782	0.0043308	0.0986	0.1433131	0.0018218	0.36	0.0273043	0.0898
cg19788202		14	Shore								3.33	0.0273178	0.0898
cg03961510		10	Open_Sea								2.98	0.0273232	0.0898
cg23480730		14	Shore								2.99	0.0273386	0.0899
cg03211388		12	Open_Sea	Enhancer							2.7	0.0273512	0.0899
cg11179759		15	Shelf								3.72	0.0273531	0.0899
cg04937416	PTPRN2;PTPRN2;PTPRN2	7	Island			1.204	0.0031	0.0867	0.0161315	0.0043638	2.92	0.0273611	0.0899
cg24437715		2	Island	Enhancer							2.93	0.0273675	0.0899
cg05578673	LRRC8D;LRRC8D	1	Shore								2.97	0.0273685	0.0899
cg00859574	KCNK5	6	Open_Sea								2.92	0.0273827	0.0899
cg22165071		15	Shore								3.12	0.027398	0.0899
cg01782410		4	Open_Sea	Enhancer							3.11	0.0273992	0.0899
cg25945273	CLEC17A	19	Open_Sea								2.46	0.0274013	0.0899
cg17513325	RPS6KA2;RPS6KA2	6	Open_Sea								3.08	0.0274163	0.0899
cg08266905	SLC45A4	8	Island								2.7	0.0274173	0.0899
cg00822157		14	Open_Sea								2.72	0.0274221	0.0899
cg16126458	AKR7A3	1	Island								0.28	0.0274263	0.0899
cg00251270		10	Open_Sea								3.01	0.0274295	0.0899
cg02695267		8	Open_Sea								2.74	0.0274328	0.0899
cg14527456		14	Island								3.38	0.0274349	0.0899
cg27465357	SNTG1	8	Open_Sea								3.18	0.0274365	0.0899
cg21692930	PRDM16;PRDM16	1	Open_Sea								2.68	0.0274428	0.0899
cg04738965	ZIC1;ZIC1	3	Island	Enhancer							3.42	0.0274518	0.09
cg13502125		1	Island								2.54	0.0274614	0.09
cg18070458		11	Shelf								2.73	0.0274834	0.09
cg15996284		7	Open_Sea								2.84	0.0274863	0.09
cg22332339	PRKCZ;PRKCZ	1	Shore								3.1	0.0274943	0.09
cg22850587		4	Island	Enhancer							0.28	0.0275153	0.0901
cg04370442	TEPP;TEPP	16	Island								3.1	0.0275209	0.0901
cg26864826		11	Shelf								0.2	0.0275213	0.0901
cg25707429		12	Open_Sea	Enhancer							3.41	0.0275276	0.0901
cg16905265	IKZF1	7	Shelf								3.49	0.0275289	0.0901
cg02370605	CDH7;CDH7	18	Island								2.53	0.027546	0.0901
cg10803816		5	Shelf								3.4	0.027549	0.0901
cg20649298	C20orf56	20	Shelf	Enhancer							2.77	0.027555	0.0901
cg03503809	RPH3AL	17	Shelf								2.71	0.0275584	0.0901
cg12198090	SFRS8	12	Open_Sea								2.95	0.0275853	0.0902
cg16427033		10	Open_Sea								2.88	0.027589	0.0902
cg06539449	CCND1	11	Shore								2.65	0.027597	0.0902
cg08406082		12	Open_Sea	Enhancer							2.48	0.0276076	0.0902
cg16167741	NFYC;NFYC;NFYC;NFYC;NFYC	1	Open_Sea								0.24	0.0276116	0.0902
cg20073358		4	Open_Sea	Enhancer							2.67	0.0276248	0.0902
cg08464190	CBLN1	16	Island	Enhancer							2.7	0.0276272	0.0902
cg14619259	SPRY4;SPRY4	5	Island								3.24	0.0276405	0.0902
cg19570154		2	Open_Sea	Enhancer							2.63	0.0276458	0.0903
cg26835302		12	Open_Sea	Enhancer		1.287	0.0005833	0.0504	0.0540691	0.0002858	3.08	0.0276633	0.0903
cg11377136	PKDREJ	22	Island								3.08	0.0276723	0.0903
cg09441904	CDH13	16	Open_Sea			1.264	0.0015873	0.0693	0.9728874	0.0012243	2.51	0.0276751	0.0903
cg23951114	OR2AG2	11	Open_Sea								2.52	0.0276975	0.0904
cg21494953	C5orf23	5	Open_Sea	Enhancer							2.57	0.0277012	0.0904
cg00737916		16	Shore								2.68	0.0277065	0.0904
cg03442534		4	Open_Sea								2.82	0.0277287	0.0904
cg14263779	FAM19A5	22	Open_Sea								3.15	0.027731	0.0904
cg07301377	COL28A1	7	Open_Sea								2.96	0.0277412	0.0904
cg20232986		6	Island								3.75	0.02775	0.0904
cg20987610	CDH17;CDH17	8	Open_Sea								2.65	0.0277652	0.0905
cg04370182	MIR516B2	19	Open_Sea								2.51	0.0277693	0.0905
cg19835595	SYT4	18	Open_Sea								2.86	0.0277918	0.0905
cg04242644	LMF1	16	Shore								2.48	0.0277923	0.0905
cg01055279	ZNF862	7	Shore								3.03	0.0278181	0.0906
cg00243040		7	Shelf								2.78	0.0278246	0.0906
cg11585071	TP73;TP73;TP73;TP73	1	Open_Sea								3	0.0278275	0.0906
cg03738718		16	Open_Sea								2.59	0.0278336	0.0906
cg06041067	PTPRN2;PTPRN2;PTPRN2	7	Open_Sea								2.62	0.0278371	0.0906
cg05150362	ARNT2	15	Open_Sea	Enhancer							2.48	0.0278414	0.0906
cg20849893		7	Island								0.35	0.0278547	0.0906
cg23658362		1	Shore	Enhancer							3.46	0.0278587	0.0906
cg04486886		5	Open_Sea	Enhancer							2.82	0.0278618	0.0906
cg09954729	ABCA3	16	Shore								2.71	0.0278921	0.0907
cg22471726		17	Shore								3.64	0.0278951	0.0907
cg17080163		2	Open_Sea								3.07	0.0278987	0.0907
cg10705379	FRAT1;FRAT1	10	Island	Enhancer							0.34	0.0279022	0.0907
cg13234110	COG2;COG2	1	Shore								2.85	0.0279075	0.0907
cg26233651	LRRC8C	1	Open_Sea	Enhancer							3.32	0.027947	0.0908
cg21672992		15	Open_Sea	Enhancer							2.94	0.027967	0.0908
cg05777757		8	Open_Sea	Enhancer		1.248	0.0014815	0.0675	0.9940185	0.0015881	3.08	0.0279911	0.0909
cg25343576	CCDC53	12	Shore								2.65	0.0279948	0.0909
cg25967418	PCDHA7;PCDHA12;PCDHA6;PCDHA10;PCDHA4;PCDHA11;PCDHA8;PCDHA1;PCDHA2;PCDHA6;PCDHA1;PCDHA9;PCDHA5;PCDHA13;PCDHA3;PCDHA13;PCDHA10	5	Shore								2.85	0.028002	0.0909
cg11435506	PON3	7	Island								3.59	0.0280368	0.091
cg05906769		5	Open_Sea	Enhancer							2.9	0.0280369	0.091
cg00980772	LOC84931	2	Open_Sea								2.44	0.0280489	0.091
cg11413039	PUS3;DDX25	11	Island								2.86	0.0280508	0.091
cg16943529	EOMES	3	Island	Enhancer							3.28	0.0280581	0.091
cg03221914	HIST1H2AJ	6	Shore								0.4	0.0280771	0.0911
cg14691886	TPO;TPO;TPO;TPO	2	Open_Sea								2.94	0.0280877	0.0911
cg01405685		5	Open_Sea	Enhancer							2.71	0.0281054	0.0911
cg13470341	DMRT3	9	Island								3.05	0.0281122	0.0911
cg01535838	CAMTA1	1	Open_Sea								2.39	0.0281203	0.0911
cg10755058	ENTPD3;ENTPD3	3	Island	Enhancer							0.3	0.0281207	0.0911
cg13808071	GREB1;GREB1	2	Open_Sea								2.93	0.0281252	0.0911	3.46	0.0009045	0.999
cg23789977		8	Open_Sea								3.19	0.0281277	0.0911
cg10836101	VSTM2B	19	Island								3.05	0.0281357	0.0911
cg23318812		12	Island	Enhancer							3.06	0.0281935	0.0913
cg06948658	CACNA1C;CACNA1C;CACNA1C;CACNA1C;CACNA1C;CACNA1C;CACNA1C;CACNA1C;CACNA1C;CACNA1C;CACNA1C;CACNA1C;CACNA1C;CACNA1C;CACNA1C;CACNA1C;CACNA1C;CACNA1C;CACNA1C;CACNA1C;CACNA1C;CACNA1C;CACNA1C	12	Open_Sea	Enhancer							2.49	0.0282104	0.0913
cg09170397	CACNA1E	1	Open_Sea			1.219	0.00391	0.0951	0.7738048	0.0033966	2.88	0.0282161	0.0913
cg19864036	ZMYM1	1	Shore								2.6	0.0282701	0.0915
cg20520709		8	Shelf								2.75	0.0282873	0.0915
cg22642777	PPP2R2B;PPP2R2B;PPP2R2B;PPP2R2B;PPP2R2B;PPP2R2B;PPP2R2B	5	Shore								2.92	0.0282893	0.0915
cg12836280		5	Open_Sea								2.76	0.0282935	0.0915
cg01269537	ST3GAL2	16	Island								0.24	0.0283236	0.0916
cg06781656		4	Shelf								2.85	0.0283289	0.0916
cg27546670	GJA5	1	Open_Sea								2.97	0.0283492	0.0917
cg25952510	AFAP1L2;AFAP1L2	10	Open_Sea								2.92	0.0283549	0.0917
cg16019434		18	Shore								2.75	0.0283693	0.0917	2.34	0.0157888	0.999
cg27028281	ANK2;ANK2;ANK2	4	Open_Sea	Enhancer							3.13	0.0283712	0.0917
cg11115867	RUNX2;RUNX2;SUPT3H;SUPT3H	6	Island								0.37	0.0283885	0.0917
cg04736351	OTX2	14	Shore			1.289	0.0002191	0.041	0.091708	0.0003362	2.94	0.0284111	0.0918
cg02166450		13	Shore	Enhancer							3	0.0284208	0.0918
cg07215975	PTPRE	10	Open_Sea								2.56	0.0284306	0.0918
cg18126978	GABBR1;GABBR1;GABBR1	6	Open_Sea								2.66	0.0284422	0.0918
cg11898486	LYPD5;LYPD5	19	Island								2.64	0.0284675	0.0919
cg13284789	SIDT1	3	Shelf			1.308	0.0008231	0.0549	0.2276855	0.0006139	2.64	0.0285017	0.092
cg20364187	ZSCAN10	16	Island								2.62	0.0285144	0.092
cg19337852	SPINT2;SPINT2;SPINT2;SPINT2	19	Island								3.64	0.0285148	0.092
cg21869174	ARHGEF16	1	Open_Sea								2.66	0.0285271	0.092
cg03494634	OR7G3	19	Open_Sea								2.71	0.0285333	0.092
cg25233139		13	Open_Sea								3.33	0.0285345	0.092
cg23699916	FKBP11;FKBP11;FKBP11;FKBP11;FKBP11	12	Island	Enhancer							0.27	0.0285526	0.0921
cg05073035	ZIC1;ZIC1	3	Island								2.78	0.0285781	0.0921
cg01499522	MLXIPL;MLXIPL;MLXIPL;MLXIPL	7	Shore								3.11	0.0286056	0.0922
cg21185990	PTPRN2;PTPRN2;PTPRN2	7	Open_Sea								2.79	0.0286354	0.0923
cg03515587		16	Shore								2.36	0.0286409	0.0923
cg21224472		5	Shelf								2.69	0.0286436	0.0923
cg09670127	BCL11A;BCL11A;BCL11A	2	Open_Sea								2.75	0.0286476	0.0923
cg09144608	PRKCZ;PRKCZ;PRKCZ	1	Open_Sea								2.98	0.0286479	0.0923
cg00322623		5	Open_Sea								3.05	0.0286486	0.0923
cg06411987		10	Open_Sea								2.9	0.0286816	0.0923
cg07112473		2	Island								3.63	0.0287245	0.0925
cg13230606	HNF1B;HNF1B	17	Island								3.27	0.0287328	0.0925
cg16716659		14	Open_Sea								2.67	0.0287341	0.0925
cg11174855	NKX6-2	10	Island								3.35	0.0287364	0.0925	2.58	0.0434487	0.999
cg14165900	CHI3L1	1	Open_Sea								3.23	0.0287462	0.0925
cg21834032	ADPRHL1	13	Open_Sea								3.21	0.0287566	0.0925
cg10370591	TPO;TPO;TPO;TPO	2	Open_Sea								3.05	0.02879	0.0926
cg22200118	OR52B4	11	Open_Sea								3.08	0.0287945	0.0926
cg27085741	CLCN1	7	Island	Enhancer							3.56	0.0288262	0.0927
cg09147372	MAPK15	8	Shore								2.5	0.0288431	0.0927
cg03847373		5	Shore	Enhancer							3.15	0.0288497	0.0927
cg20518096	AKR1D1	7	Open_Sea								2.73	0.0288672	0.0928
cg16705627	SOX1;SOX1	13	Island								2.63	0.0288917	0.0928
cg06834916		5	Shelf								2.72	0.0288979	0.0928
cg09107912	FNDC1	6	Island								3.41	0.0289383	0.0929
cg10883542		10	Open_Sea	Enhancer							2.74	0.0289503	0.093
cg12144446		4	Open_Sea	Enhancer		1.258	0.0004989	0.0493	0.4392835	0.0002888	3.33	0.0289516	0.093
cg26923490	KCNA7	19	Island								2.72	0.0289924	0.0931
cg04221274		2	Open_Sea	Enhancer							2.82	0.0290144	0.0931
cg25351003		7	Shore								2.83	0.0290463	0.0932
cg21134096	RHEB	7	Island								0.37	0.0290735	0.0933
cg13000649	RAI1	17	Island								0.26	0.02908	0.0933
cg24302133	CACNA1E	1	Shelf			1.265	0.0007875	0.0534	0.1612442	0.000425	2.8	0.0290836	0.0933
cg26444951		4	Shore	Enhancer							3.04	0.0290893	0.0933
cg09383172	PTPRN2;PTPRN2;PTPRN2	7	Open_Sea								2.44	0.0291042	0.0933
cg15508809		14	Shelf								3.13	0.0291154	0.0933
cg02133809		7	Open_Sea								2.61	0.0291259	0.0933
cg26191724		10	Shelf								2.74	0.0291302	0.0933
cg11837293		20	Open_Sea								3.14	0.0291322	0.0933
cg15921039	C8orf85	8	Shore								2.93	0.0291334	0.0933
cg02862505		12	Open_Sea	Enhancer							3.21	0.0291497	0.0934
cg01320540	C6orf41	6	Shelf								3.04	0.0291547	0.0934
cg20271517	NPY2R;NPY2R	4	Island								3.28	0.0291584	0.0934
cg06825631	STRA8	7	Shore								2.63	0.0291609	0.0934
cg09348360	SCAND3	6	Open_Sea								2.86	0.0291904	0.0934
cg05536286	ST8SIA2	15	Open_Sea	Enhancer							2.62	0.0292147	0.0935
cg23954416	PDPN;PDPN	1	Shore	Enhancer							2.97	0.0292275	0.0935
cg25889160	SERPINA5	14	Open_Sea								2.68	0.0292353	0.0935
cg10490577	MTUS2;MTUS2	13	Open_Sea	Enhancer							3.05	0.0292435	0.0935
cg26296488	DRD5	4	Island								3.06	0.0292461	0.0935
cg16607197	LMF1	16	Shore								2.76	0.0292541	0.0935
cg27036376	SORCS2	4	Open_Sea								2.67	0.0292549	0.0935
cg22754866	CRTAC1	10	Open_Sea								2.8	0.029261	0.0935
cg19836549		7	Open_Sea	Enhancer							2.66	0.0293075	0.0937
cg08772028	AMICA1	11	Open_Sea								3.13	0.0293206	0.0937
cg15094236	LOC285768;LOC285768	6	Open_Sea	Enhancer							2.89	0.0293283	0.0937
cg07133930		10	Open_Sea			1.203	0.002252	0.0787	0.9478442	0.0023522	3.2	0.0293286	0.0937
cg27453745	FOXF1	16	Shore								2.74	0.029335	0.0937
cg08872013	OPCML	11	Shore								2.72	0.0293572	0.0938
cg15690598		8	Open_Sea	Enhancer							2.52	0.0293613	0.0938
cg10486998	GALR1	18	Island	Enhancer							2.85	0.0293752	0.0938
cg22645427	LOC284798;LOC284798;LOC284798	20	Island	Enhancer							2.95	0.0293756	0.0938
cg21535106		1	Open_Sea								3.5	0.0293818	0.0938
cg17658341	SPON1	11	Open_Sea	Enhancer							2.66	0.0293821	0.0938
cg22488857	ACHE;ACHE	7	Shore								2.61	0.0294043	0.0938
cg17405234	FAM190A	4	Island								3.47	0.0294047	0.0938
cg10961604	CD164L2;CD164L2	1	Island								2.58	0.0294073	0.0938
cg12165546		8	Shore								2.69	0.0294087	0.0938
cg15466952	LEPR;LEPR;LEPROT;LEPR	1	Shelf								2.67	0.029412	0.0938
cg02638567	WBSCR17	7	Open_Sea	Enhancer							2.84	0.029441	0.0939
cg23530268	MGAT5B;MGAT5B	17	Shelf								3.18	0.0294615	0.0939
cg24981593		2	Shore								3.03	0.0294638	0.0939
cg15375239	SPINT2;SPINT2;SPINT2;SPINT2	19	Island								3.62	0.0294664	0.0939
cg16098921	C7orf29;LRRC61;LRRC61	7	Open_Sea	Enhancer							2.62	0.0294894	0.0939	2.27	0.0342873	0.999
cg22680204	CRMP1	4	Island								3	0.0295026	0.0939
cg20144530		4	Open_Sea	Enhancer							2.95	0.0295032	0.0939
cg26896155	FAM190A	4	Island								3.18	0.0295101	0.0939
cg08451832		10	Shore								2.63	0.0295105	0.0939
cg02608452	KCNA4	11	Shelf								2.75	0.0295158	0.0939
cg13930892	ASCL2;ASCL2	11	Island								2.71	0.029517	0.0939
cg07211768		12	Shore								2.88	0.0295281	0.094
cg12107466		10	Open_Sea	Enhancer							2.7	0.0295323	0.094
cg26695123		12	Island								3.13	0.0295656	0.094
cg14283944		12	Shore								2.85	0.0295665	0.094
cg10095033	MCTP2;MCTP2;MCTP2	15	Open_Sea								2.67	0.0296167	0.0942
cg23912186	FCAMR;FCAMR;FCAMR;FCAMR	1	Open_Sea								2.85	0.0296241	0.0942
cg11065575	SHISA3	4	Shelf								2.92	0.0296279	0.0942
cg06310131		6	Shelf								2.56	0.0296312	0.0942
cg01886855	TFF1	21	Open_Sea								2.99	0.0296329	0.0942
cg06748434	EOMES	3	Shore								2.68	0.0296399	0.0942
cg21768664		2	Island								3.04	0.0296403	0.0942
cg00584238	LOC153328	5	Island								3	0.0296545	0.0942
cg07416257		1	Open_Sea	Enhancer							2.82	0.0296564	0.0942
cg03075709		5	Island								4.57	0.0296568	0.0942
cg20400838		7	Open_Sea	Enhancer							2.58	0.0296766	0.0942
cg08927006	HPSE2;HPSE2;HPSE2;HPSE2	10	Shore	Enhancer							2.95	0.029688	0.0942
cg12126243	DAAM1	14	Open_Sea	Enhancer		1.225	0.0041412	0.0968	0.6343128	0.0013499	3.13	0.0296908	0.0942
cg07206712		15	Shore								3.15	0.029694	0.0942
cg21109025	CCL2	17	Open_Sea								2.97	0.029709	0.0943
cg15321573	MYOCD;MYOCD	17	Open_Sea	Enhancer							2.59	0.0297159	0.0943
cg05247821		13	Shore								2.9	0.029729	0.0943
cg22817993	GABRD	1	Island	Enhancer							2.64	0.0297504	0.0943
cg12279968	LOC100133612	1	Shore								3.09	0.0297542	0.0943
cg13546911		17	Shelf								3.21	0.0297658	0.0944
cg21836418	PRDM16;PRDM16	1	Shore								3.38	0.0297722	0.0944
cg06830441	CARD11	7	Open_Sea								3.04	0.0297767	0.0944
cg20313642		12	Open_Sea								2.72	0.0297922	0.0944
cg26195178		5	Island								4.31	0.029806	0.0944
cg12247164	MSRA;MSRA;MSRA	8	Open_Sea								2.63	0.0298161	0.0944
cg08981041		4	Shelf								2.99	0.0298213	0.0944
cg14125423		2	Open_Sea								2.62	0.0298673	0.0946
cg13890379	DOK6	18	Shore								2.91	0.02987	0.0946
cg04199533	RSPO4;RSPO4	20	Shore								3.04	0.0298709	0.0946
cg12510035	KRT79	12	Open_Sea								2.47	0.029876	0.0946
cg21819129	DLGAP2	8	Island								2.7	0.029888	0.0946
cg22167526		7	Open_Sea								2.9	0.0298911	0.0946
cg11421768	TRIP13	5	Island								2.86	0.0299009	0.0946
cg22491001	COL4A2	13	Open_Sea								2.89	0.029903	0.0946
cg09701682		12	Shore	Enhancer							3.26	0.0299468	0.0947
cg27488824		4	Shore								2.75	0.029951	0.0947
cg13461447		1	Island	Enhancer							0.37	0.0299531	0.0947
cg04858148	PRDM8	4	Shore								2.64	0.029957	0.0947
cg15037583	MACROD1	11	Island								0.37	0.0299674	0.0947
cg22846991		10	Open_Sea								2.75	0.0299741	0.0947
cg24311236		1	Open_Sea	Enhancer							3.18	0.029994	0.0948
cg03107179	RPS6KA2	6	Open_Sea								3.02	0.0300083	0.0948
cg24452128		6	Island	Enhancer							3.86	0.0300335	0.0948
cg06320828		3	Shore								3.41	0.0300469	0.0948
cg12708841		18	Island								2.81	0.0300469	0.0948
cg26701242	SIM2;SIM2	21	Shore	Enhancer							3.47	0.0300475	0.0948
cg26174226		8	Open_Sea								2.72	0.0300884	0.095
cg20288588		4	Shore	Enhancer							2.91	0.0300926	0.095
cg01634544	TTC9	14	Open_Sea	Enhancer							3.05	0.0301607	0.0952
cg00596833		4	Open_Sea	Enhancer							2.98	0.0301726	0.0952
cg00469015	RPLP1;RPLP1	15	Shore								0.25	0.0301764	0.0952
cg06014958		6	Shore	Enhancer							3.27	0.030177	0.0952
cg13315995		20	Shelf								2.99	0.0301831	0.0952
cg23886978		8	Open_Sea								2.8	0.0302437	0.0953
cg23201695		8	Open_Sea								2.76	0.0302513	0.0953
cg17608490	FEV	2	Shore								3.16	0.0302582	0.0954
cg26468118	RAB20	13	Open_Sea								2.58	0.0302832	0.0954	2.15	0.0472635	0.999
cg05608113	LMF1	16	Shore								2.33	0.0303186	0.0955
cg16109731	DUSP10;DUSP10;DUSP10	1	Open_Sea	Enhancer		0.722	0.0009739	0.0588	0.6900949	0.0001217	0.41	0.0303261	0.0955
cg17217296	AIM2	1	Open_Sea								2.8	0.0303495	0.0956
cg12129080	EBF3	10	Shore								3.09	0.0303543	0.0956
cg27631817		6	Open_Sea								3	0.0303646	0.0956
cg22714966	CLIP4	2	Open_Sea								2.6	0.0303804	0.0956
cg21101720	ANKRD13B	17	Island								0.33	0.0303995	0.0957
cg09562655		3	Open_Sea								2.54	0.0304149	0.0957
cg03084184	JAKMIP3	10	Open_Sea								4.1	0.0304287	0.0957
cg19923650	NKX2-5;NKX2-5;NKX2-5	5	Island								3.35	0.0304491	0.0958
cg06855666	CPZ;CPZ;CPZ	4	Open_Sea								2.91	0.0304572	0.0958
cg19203333		6	Open_Sea								2.58	0.0304602	0.0958
cg26273310	SIM2;SIM2	21	Open_Sea								2.68	0.0304791	0.0958
cg13767070		2	Open_Sea								2.91	0.030502	0.0959
cg20370678		17	Island								2.96	0.0305201	0.0959
cg16027761	PCDH8;PCDH8	13	Island	Enhancer							2.99	0.0305426	0.096
cg25859998		6	Shore								3.18	0.0305579	0.096
cg23220346	MIR128-2;ARPP-21	3	Open_Sea			1.236	0.0029659	0.0853	0.4764746	0.0031218	2.74	0.0305585	0.096
cg26782539	STK32C	10	Open_Sea								2.52	0.0306097	0.0961
cg01128042	CASP7;CASP7;CASP7;CASP7	10	Open_Sea	Enhancer							0.31	0.03062	0.0962
cg11976069	OSBPL1A	18	Shelf								3.14	0.0306218	0.0962
cg23428143	OTX2OS1	14	Open_Sea	Enhancer		1.185	0.0038495	0.0949	0.3846511	0.003762	3.24	0.0306525	0.0962
cg17537007	SLC2A14	12	Shore								2.51	0.0306574	0.0962
cg16501237	FRAT1;FRAT1	10	Island	Enhancer		0.771	0.0017335	0.0712	0.0025362	0.001161	0.39	0.0306696	0.0963
cg17681524	CDH12	5	Open_Sea								2.6	0.0306746	0.0963
cg15526081		10	Shore								3.57	0.0306822	0.0963
cg20885782		4	Island								3.25	0.0307036	0.0963
cg10397389	DAPP1;DAPP1	4	Open_Sea								2.88	0.0307433	0.0964
cg08186790		2	Shore								2.44	0.0307587	0.0964
cg01640958		7	Open_Sea								2.8	0.0307598	0.0964
cg13775978		10	Shelf								3	0.0307989	0.0966
cg18092028	CDH4	20	Island								3.02	0.0308321	0.0966
cg11547764	OR2Z1	19	Open_Sea			1.245	0.0045517	0.0997	0.5559423	0.003714	2.58	0.0308502	0.0967
cg13264473	DYRK1B;DYRK1B;DYRK1B	19	Island								0.34	0.0308591	0.0967
cg17812123		15	Open_Sea								3.13	0.030889	0.0968
cg02111855	LMF1	16	Shelf								2.46	0.0308904	0.0968
cg04091063	AKR7A3	1	Island								0.4	0.0309119	0.0968
cg05945030	PRDM10;PRDM10	11	Shelf			0.761	0.0003394	0.048	0.0226873	0.0002205	0.37	0.0310121	0.0971
cg24116513	GIMAP1	7	Open_Sea								2.94	0.0310263	0.0971	2.12	0.0484489	0.999
cg11806749	RUNX2;RUNX2;SUPT3H;SUPT3H	6	Island								0.31	0.031028	0.0971
cg06189235		1	Open_Sea	Enhancer							2.74	0.0310489	0.0972
cg04972745		10	Island								3.18	0.0310513	0.0972
cg27407147	LOC254559	15	Island								3.05	0.0310567	0.0972
cg02523824	CUGBP2;CUGBP2;CUGBP2;CUGBP2	10	Open_Sea								3.01	0.031064	0.0972
cg05138133	SLC38A8	16	Open_Sea								2.54	0.0310744	0.0972
cg05046721	KIAA1026;KIAA1026	1	Open_Sea	Enhancer							2.72	0.0310907	0.0972
cg17515793	SCAND3	6	Shelf								3.15	0.0311024	0.0972	2.34	0.0304706	0.999
cg25631723	MYH3	17	Open_Sea								2.75	0.0311254	0.0973
cg00332588	POTEA;POTEA	8	Open_Sea			1.304	0.0009876	0.0591	0.4076794	0.0009685	2.66	0.0311378	0.0973
cg07332943		2	Open_Sea	Enhancer							2.92	0.0311667	0.0974
cg24151423		20	Shelf								3.37	0.0311676	0.0974
cg01200104		16	Open_Sea								3.43	0.0311798	0.0974
cg05700079	ZIC1	3	Shore								3.63	0.0311836	0.0974
cg05684838		18	Island								2.53	0.0311988	0.0974
cg02526277	LOC494141;LOC494141;LOC494141	11	Island								2.81	0.0312079	0.0974
cg26251325		5	Shore								2.52	0.0312152	0.0974
cg05602862	FAM84A	2	Island								2.77	0.0312157	0.0974
cg19658522	SFRS8	12	Open_Sea								3.63	0.0312285	0.0975
cg19368016	CUGBP2;CUGBP2	10	Open_Sea	Enhancer							3.03	0.0312441	0.0975
cg13246235	PHACTR1	6	Island								3.44	0.0312443	0.0975
cg25248415		15	Island	Enhancer							3.35	0.031348	0.0978
cg12785342	ARL4A;ARL4A;ARL4A	7	Shore								2.47	0.0313538	0.0978
cg12168626		8	Shore								2.49	0.0314016	0.0979
cg14393693	PDE10A;PDE10A	6	Open_Sea	Enhancer							2.91	0.0314156	0.098	2.58	0.020609	0.999
cg24207161	TIAM2	6	Open_Sea								2.56	0.0314496	0.098
cg02047300	PCDHA6;PCDHA2;PCDHA1;PCDHA1;PCDHA6;PCDHA5;PCDHA3;PCDHA4;PCDHA6	5	Shore								2.88	0.0314705	0.0981
cg22376822	ZBTB16;ZBTB16	11	Open_Sea								2.85	0.0314733	0.0981
cg11124135	LSM1	8	Shore			0.816	0.0031413	0.0868	0.1475293	0.0020073	0.33	0.0314734	0.0981
cg02029908	DUSP1	5	Shore								2.72	0.0314806	0.0981
cg04469219		13	Island	Enhancer							3.84	0.0314833	0.0981
cg19801385	TNXB	6	Open_Sea								2.68	0.0314988	0.0981
cg08985766		4	Shelf								3.21	0.0315263	0.0982
cg11086764	NR2E1	6	Island	Enhancer							3.09	0.0315567	0.0982
cg15559684	SYNPR;SYNPR	3	Open_Sea			1.238	0.0026057	0.0811	0.7549133	0.0017108	2.61	0.0315589	0.0982
cg15835339	SFTA1P	10	Open_Sea	Enhancer							2.71	0.0315641	0.0982
cg01412419		16	Open_Sea								3.45	0.0315757	0.0983
cg08393424		4	Open_Sea								2.52	0.0315874	0.0983
cg03660603	VGLL3	3	Open_Sea	Enhancer							0.42	0.0316165	0.0984
cg26411522	SLC45A1	1	Island	Enhancer							2.74	0.0316218	0.0984
cg25128696		13	Open_Sea								3.1	0.0317177	0.0986
cg14632918	PTPRN2;PTPRN2;PTPRN2	7	Shore			1.253	0.0011672	0.0627	0.0712508	0.000763	2.88	0.0317432	0.0987
cg17880050		7	Island								2.95	0.0317674	0.0988
cg06487098	PLCG2	16	Open_Sea								2.64	0.0317937	0.0988
cg20726664	AKAP13;AKAP13	15	Open_Sea	Enhancer							2.54	0.0318011	0.0988
cg06762750		1	Open_Sea								2.74	0.0318014	0.0988
cg01369479		2	Open_Sea	Enhancer							2.48	0.0318116	0.0988
cg14667585		19	Shelf								2.86	0.0318223	0.0988
cg09852127	PCDHA12;PCDHA7;PCDHA6;PCDHA10;PCDHA4;PCDHA11;PCDHA8;PCDHA1;PCDHA2;PCDHA6;PCDHA1;PCDHA9;PCDHA5;PCDHA3;PCDHA12;PCDHA10	5	Shore								3.03	0.0318234	0.0988
cg12432236	PCDH17	13	Shore								2.85	0.0318654	0.099
cg25444839	EIF4E1B;SNCB;SNCB;EIF4E1B	5	Shore								2.8	0.0318932	0.099
cg11518454		1	Open_Sea	Enhancer							2.84	0.0318984	0.099
cg10245273	SOX1;SOX1	13	Shore								3.41	0.0319075	0.099
cg09648371	LYG2	2	Open_Sea								2.52	0.0319138	0.099
cg15742758	ASB18	2	Shelf								2.69	0.0319309	0.0991	2.56	0.0130239	0.999
cg25882380	C1QC;C1QC	1	Open_Sea								2.91	0.0319689	0.0992
cg04539057	MUC6	11	Shore								3.03	0.0320107	0.0993
cg09260853	PRKCZ;PRKCZ;PRKCZ	1	Open_Sea								2.9	0.0320171	0.0993
cg23204461	THSD4	15	Open_Sea								2.54	0.0320415	0.0994
cg22303045		6	Shore								2.82	0.0320524	0.0994
cg11856334		2	Island								2.96	0.032057	0.0994
cg05495454		18	Shelf								2.74	0.0320681	0.0994
cg08335510		7	Open_Sea								2.95	0.0320908	0.0995
cg07995570		1	Island								3.21	0.0321239	0.0995
cg05142211	SOX2OT;SOX2	3	Island	Enhancer							2.97	0.0321461	0.0996
cg09478213		20	Shore								2.51	0.0321749	0.0997
cg20703790		7	Shelf								2.63	0.0321856	0.0997
cg22396555		13	Island	Enhancer							2.79	0.0322081	0.0997
cg03518729		1	Open_Sea	Enhancer							2.91	0.0322469	0.0998
cg14507482	COBL	7	Open_Sea								3.2	0.0322532	0.0998
cg01890417	ZNF644;ZNF644;ZNF644	1	Shore		MetDx									0.24	0.0000552	0.643
cg04288999	MEIS1	2	Open_Sea	Enhancer		0.732	0.0000139	0.0287	0.0004114	0.0000204				4.07	0.0000874	0.643
cg13290001	SFRP5	10	Shore		MetDx									3.77	0.000124	0.643
cg05877497	MEIS1	2	Open_Sea	Enhancer		0.799	0.0001321	0.0384	0.0041122	0.0001802				5.13	0.0001336	0.643
cg17945976	MEIS1	2	Open_Sea			0.764	0.0000097	0.0287	0.000291	0.0000007	0.16	0.0072157	0.042	7.06	0.000428	0.999
cg17107572	MEIS1	2	Open_Sea	Enhancer		0.758	0.0000385	0.0309	0.0006116	0.0000045	0.2	0.0075644	0.043	5.58	0.0005185	0.999
cg11433622	MEIS1	2	Open_Sea	Enhancer		0.769	0.0000574	0.0316	0.0008376	0.0000054	0.2	0.0125135	0.0566	6.04	0.000538	0.999
cg23972738	MEIS1	2	Open_Sea			0.777	0.0000681	0.032	0.0004563	0.0000072	0.16	0.0072676	0.0421	6.68	0.000569	0.999
cg15397593	CACNA1C;CACNA1C;CACNA1C;CACNA1C;CACNA1C;CACNA1C;CACNA1C;CACNA1C;CACNA1C;CACNA1C;CACNA1C;CACNA1C;CACNA1C;CACNA1C;CACNA1C;CACNA1C;CACNA1C;CACNA1C;CACNA1C;CACNA1C;CACNA1C;CACNA1C;CACNA1C	12	Open_Sea	Enhancer	MetDx									4.31	0.0005909	0.999
cg19897071	UGT3A1;UGT3A1	5	Open_Sea	Enhancer	MetDx									3.41	0.0006064	0.999
cg01367097	RGS4;RGS4;RGS4	1	Open_Sea			0.782	0.0010088	0.0602	0.0111506	0.000698				3.44	0.000853	0.999
cg16178603	MEIS1	2	Open_Sea			0.738	0.000048	0.0309	0.0003475	0.0000026	0.19	0.0064845	0.0397	5.14	0.000857	0.999
cg13808071	GREB1;GREB1	2	Open_Sea								2.93	0.0281252	0.0911	3.46	0.0009045	0.999
cg16534867	GLI3	7	Open_Sea	Enhancer	MetDx									0.31	0.0009358	0.999
cg22129809	RBP1;RBP1;RBP1	3	Shore		MetDx									3.49	0.0011002	0.999
cg05732832		4	Island		MetDx									3.57	0.0011033	0.999
cg22731271	MEIS1	2	Open_Sea			0.751	0.0000415	0.0309	0.0004222	0.0000018	0.16	0.0057346	0.0374	5.89	0.0011054	0.999
cg15467646	LDLRAD2	1	Island		MetDx									3.68	0.0012256	0.999
cg22779651	C4orf43	4	Shore		MetDx									0.3	0.0012594	0.999
cg09462924	MEIS1	2	Open_Sea			0.761	0.0001325	0.0384	0.0005925	0.0000103				5.21	0.0013356	0.999
cg07301829		8	Open_Sea	Enhancer		0.754	0.0005749	0.0504	0.0121915	0.000404				3.03	0.0015997	0.999
cg25499067	NKX2-6	8	Island		MetDx									3.07	0.0020345	0.999
cg11251367	FMN2	1	Open_Sea		MetDx									0.15	0.0020697	0.999
cg15078838	BRE;RBKS;LOC100302650;BRE;BRE;BRE;BRE	2	Shore		MetDx									0.31	0.002102	0.999
cg01443071	CNP	17	Island		MetDx									0.33	0.0023198	0.999
cg17454831	MEIS1	2	Open_Sea			0.724	0.0001817	0.0393	0.0030026	0.0000201	0.21	0.0040622	0.0314	3.68	0.0023348	0.999
cg04831505	TBC1D15;TBC1D15;TBC1D15;TBC1D15	12	Shore		MetDx									0.3	0.0024099	0.999
cg15707428	GREB1;GREB1	2	Open_Sea		MetDx									2.95	0.0024165	0.999
cg04878366	FLJ23834	7	Island	Enhancer	MetDx									3.56	0.0027414	0.999
cg15952487	CD1B	1	Open_Sea		MetDx									2.92	0.0030207	0.999
cg14984434	DNAJB12;DNAJB12	10	Shore		MetDx									0.34	0.0030407	0.999
cg03832010		5	Open_Sea	Enhancer	MetDx									2.86	0.0030663	0.999
cg13032151	FLJ23834	7	Island	Enhancer	MetDx									3.61	0.0031046	0.999
cg27141807	SPSB4	3	Shore		MetDx									3.12	0.0031328	0.999
cg08549026	RCSD1	1	Open_Sea	Enhancer	MetDx									2.85	0.0032162	0.999
cg21871883	C21orf49;C21orf66;C21orf66;C21orf66;C21orf49	21	Shore		MetDx									0.26	0.0032234	0.999
cg23456409	TMEM177;TMEM177;TMEM177	2	Shore		MetDx									0.35	0.0032569	0.999
cg25551714		11	Shore		MetDx									3.53	0.0033355	0.999
cg13813258	COLEC11;COLEC11	2	Shore								3.47	0.005483	0.0367	2.87	0.0033419	0.999
cg01776738		2	Shore		MetDx									3.43	0.0033459	0.999
cg05517527	BRE;RBKS;LOC100302650;BRE;BRE;BRE;BRE	2	Shore		MetDx									0.34	0.0033745	0.999
cg05475667	EPHA3;EPHA3	3	Island	Enhancer	MetDx									3.16	0.0034782	0.999
cg27424326		2	Island		MetDx									2.78	0.0036087	0.999
cg01188497		13	Open_Sea	Enhancer							3.49	0.0094587	0.0484	2.84	0.0036323	0.999
cg14499563	CCNA1;CCNA1;CCNA1;CCNA1	13	Shore		MetDx									3.04	0.0036432	0.999
cg18552983	ASB18	2	Open_Sea								3.87	0.0047795	0.0344	2.99	0.0037153	0.999
cg06213635		11	Shore		MetDx									0.36	0.0039035	0.999
cg03232953		2	Open_Sea								3.22	0.0100923	0.05	2.92	0.0039656	0.999
cg06716182	MAML2	11	Open_Sea	Enhancer	MetDx									0.35	0.003979	0.999
cg15086439	EDARADD;EDARADD	1	Shelf		MetDx									2.75	0.0040058	0.999
cg13805608	SEH1L;SEH1L	18	Island		MetDx									0.33	0.0040092	0.999
cg15827779	CDC42BPB	14	Shore		MetDx									0.34	0.0040827	0.999
cg02115218	KIF26B	1	Shore		MetDx									3.01	0.0041036	0.999
cg13151664	KALRN;KALRN;KALRN	3	Open_Sea		MetDx									2.73	0.0043072	0.999
cg06395469		6	Open_Sea		MetDx									2.71	0.0046449	0.999
cg16999994	AP2A2	11	Open_Sea		MetDx									0.18	0.0046873	0.999
cg22879667		4	Island	Enhancer	MetDx									2.88	0.0050357	0.999
cg06750897	PBX1	1	Island		MetDx									2.52	0.0051466	0.999
cg12011343		6	Open_Sea		MetDx									0.35	0.005349	0.999
cg03188793	TALDO1	11	Open_Sea		MetDx									0.31	0.0053861	0.999
cg03954999	ATP10A	15	Open_Sea		MetDx									0.34	0.0055869	0.999
cg13382769	MAGI2	7	Shore		MetDx									0.37	0.0056218	0.999
cg25332238	SNRNP27	2	Open_Sea		MetDx									0.3	0.0058416	0.999
cg07654569	FAM164A	8	Shore		MetDx									0.38	0.0058515	0.999
cg17456100	LDLRAD2	1	Shore		MetDx									2.84	0.0058648	0.999
cg15887283	PON1	7	Shore		MetDx									2.8	0.0059559	0.999
cg22945413	JAK1	1	Open_Sea	Enhancer	MetDx									3.03	0.0059938	0.999
cg04553793	DNAJC27	2	Shore		MetDx									0.38	0.0060239	0.999
cg27277532		16	Shore		MetDx									2.72	0.0062386	0.999
cg25730564		2	Open_Sea		MetDx									3.12	0.0065671	0.999
cg21572719	CNR1;CNR1;CNR1;CNR1;CNR1;CNR1	6	Open_Sea		MetDx									2.69	0.006614	0.999
cg27202913	CDH15	16	Island		MetDx									2.88	0.0067063	0.999
cg23306464		4	Shore	Enhancer	MetDx									3.06	0.0067506	0.999
cg17727929		21	Island		MetDx									3.01	0.0068053	0.999
cg00882281		15	Open_Sea	Enhancer	MetDx									2.64	0.0070132	0.999
cg14129735		6	Open_Sea	Enhancer	MetDx									0.38	0.0070469	0.999
cg05630556	MCTP1	5	Shore			1.278	0.0004652	0.049	0.0120279	0.0008043				0.38	0.0070851	0.999
cg08783317		11	Open_Sea	Enhancer	MetDx									2.64	0.0071149	0.999
cg19991916	PIGB	15	Shore		MetDx									0.37	0.0072116	0.999
cg07177852	CCDC68;CCDC68	18	Shore		MetDx									0.35	0.0072277	0.999
cg20550012	PTPRN2;PTPRN2;PTPRN2	7	Shore		MetDx									2.99	0.0072754	0.999
cg00995986	MEIS1	2	Shelf	Enhancer	MetDx									4.52	0.0073312	0.999
cg13459303	TMEM176B;TMEM176A	7	Shore		MetDx									2.68	0.0074388	0.999
cg12827530	RNU5E;RNU5D;CKMT2;CKMT2;CKMT2	5	Open_Sea	Enhancer	MetDx									3.09	0.0074552	0.999
cg24779941	CDC42BPB	14	Shore		MetDx									0.32	0.0075306	0.999
cg12769705	CPXM2	10	Open_Sea		MetDx									2.89	0.0075654	0.999
cg03470331		15	Open_Sea		MetDx									2.56	0.0075728	0.999
cg03562044	EPHX3;EPHX3	19	Island		MetDx									3.26	0.0076989	0.999
cg13821978		2	Open_Sea	Enhancer							5.26	0.0004785	0.0145	2.71	0.0077614	0.999
cg20559385		6	Open_Sea	Enhancer	MetDx									0.37	0.0079102	0.999
cg26605712	KIF26B	1	Open_Sea		MetDx									2.71	0.008067	0.999
cg08851607	ASTN1;ASTN1	1	Shelf		MetDx									2.88	0.0081878	0.999
cg04728296	CPE	4	Open_Sea		MetDx									0.28	0.0082096	0.999
cg05737004	GREB1;GREB1	2	Shore								3.67	0.0074755	0.0427	3.07	0.0083583	0.999
cg01778345	GDAP2;GDAP2	1	Open_Sea	Enhancer	MetDx									3.79	0.0083917	0.999
cg09047513		15	Open_Sea		MetDx									2.59	0.0085668	0.999
cg23214755	E2F6;E2F6;E2F6;E2F6;E2F6	2	Shore		MetDx									0.36	0.008598	0.999
cg22993715		13	Shore								4.14	0.0019155	0.0224	2.69	0.0086368	0.999
cg24441810	TMEM177;TMEM177;TMEM177	2	Shore		MetDx									0.32	0.0086461	0.999
cg15054725		2	Island		MetDx									2.92	0.0087374	0.999
cg01413848	PRDM16;PRDM16	1	Island		MetDx									3.04	0.00874	0.999
cg10220494		8	Open_Sea		MetDx									2.7	0.0087821	0.999
cg07019438	EGLN3	14	Island								3.77	0.006926	0.041	0.36	0.0089795	0.999
cg08890690	PITX2;PITX2	4	Shore			0.793	0.0017493	0.0712	0.133029	0.0007047				3.15	0.0091032	0.999
cg27022570	POLE2	14	Shore		MetDx									0.34	0.0091836	0.999
cg24185926	RICH2	17	Open_Sea	Enhancer	MetDx									0.33	0.00941	0.999
cg03589296	MEIS1	2	Shelf			0.778	0.0016337	0.0696	0.0019512	0.0010562				2.61	0.0095014	0.999
cg15232240	ANKRD6	6	Shore		MetDx									0.39	0.0096252	0.999
cg00085416	STAU2;STAU2;STAU2;STAU2;STAU2;STAU2;STAU2	8	Shore								4.41	0.0011174	0.0184	0.39	0.0096322	0.999
cg14376548	CNP	17	Island		MetDx									0.35	0.0096598	0.999
cg26146732		14	Open_Sea			1.412	0.0000473	0.0309	0.0340605	0.0000275				0.39	0.0097966	0.999
cg16168014		7	Open_Sea	Enhancer	MetDx									2.91	0.0098938	0.999
cg17164093	GINS4	8	Open_Sea	Enhancer	MetDx									2.59	0.0099509	0.999
cg12952561		7	Shelf		MetDx									2.77	0.009997	0.999
cg02388378		16	Shore		MetDx									2.89	0.0100328	0.999
cg11342198		7	Open_Sea	Enhancer	MetDx									0.3	0.0102693	0.999
cg01098320		8	Shore		MetDx									2.52	0.0103945	0.999
cg05994974	PARP12	7	Shore		MetDx									0.39	0.0104529	0.999
cg23696752	GRM1;GRM1	6	Shore		MetDx									0.4	0.0105735	0.999
cg10665321	SLC25A42	19	Island		MetDx									2.62	0.0106349	0.999
cg01336781	NKX2-6	8	Island		MetDx									3.03	0.0106459	0.999
cg21516302		2	Open_Sea			1.258	0.0023147	0.0788	0.8053614	0.0012989				0.35	0.0108373	0.999
cg02967813	COLEC11;COLEC11	2	Shore								3.76	0.005919	0.0381	2.62	0.010861	0.999
cg25347526	LOC285419;LOC285419	4	Open_Sea	Enhancer	MetDx									0.37	0.010958	0.999
cg02805665	DHH	12	Island		MetDx									2.59	0.0109672	0.999
cg08553630		3	Shelf		MetDx									2.69	0.0109803	0.999
cg13300301	FUT4;FUT4	11	Shore	Enhancer	MetDx									3.08	0.0111305	0.999
cg10859930	GDF10	10	Shelf		MetDx									2.45	0.0111465	0.999
cg00296894	COLEC11;COLEC11	2	Shelf								5.45	0.0003641	0.0134	2.68	0.0111637	0.999
cg16978914	PAX3;PAX3;PAX3;PAX3;PAX3;PAX3;PAX3;PAX3	2	Shore	Enhancer	MetDx									2.99	0.0114236	0.999
cg10856894	PDE10A;PDE10A	6	Open_Sea	Enhancer							3.45	0.0053414	0.0362	2.71	0.0114783	0.999
cg24829778	PAX3;PAX3;PAX3;PAX3;PAX3;PAX3	2	Open_Sea		MetDx									2.86	0.0116221	0.999
cg06993307		16	Shore		MetDx									2.97	0.0116751	0.999
cg12298268	RBP1;RBP1;RBP1	3	Island		MetDx									2.68	0.0117353	0.999
cg10415314	NPAS3;NPAS3;NPAS3;NPAS3	14	Open_Sea	Enhancer		0.803	0.0007466	0.0519	0.0006083	0.0005698				2.99	0.0117769	0.999
cg12955441	CCDC68;CCDC68	18	Island		MetDx									0.4	0.0118384	0.999
cg03970176		2	Open_Sea								3.74	0.0044177	0.033	2.61	0.0119509	0.999
cg24269511		12	Open_Sea	Enhancer	MetDx									3.01	0.0119623	0.999
cg14582191	STK32B	4	Open_Sea	Enhancer	MetDx									2.57	0.0119645	0.999
cg16037200		15	Open_Sea	Enhancer		1.21	0.0036272	0.0929	0.0513223	0.0035204				0.34	0.0119954	0.999
cg14916150		4	Island		MetDx									2.68	0.0120402	0.999
cg03321003	EPHA3;EPHA3	3	Island	Enhancer	MetDx									3.38	0.0120481	0.999
cg04238185	EPHA3;EPHA3	3	Shore	Enhancer	MetDx									2.45	0.0120658	0.999
cg07459489	SLC30A8	8	Open_Sea		MetDx									2.38	0.0120711	0.999
cg02270952	BAIAP2L1	7	Open_Sea	Enhancer	MetDx									2.92	0.0122682	0.999
cg18629334	HIST1H2BJ	6	Shore		MetDx									2.47	0.0123784	0.999
cg01701415	NUDT13;NUDT13	10	Open_Sea		MetDx									3.32	0.012494	0.999
cg02687418		11	Open_Sea		MetDx									2.57	0.0127958	0.999
cg11774057	PSORS1C1	6	Open_Sea	Enhancer	MetDx									2.56	0.0128901	0.999
cg24542751	LOC100133991;LOC100133991;C17orf46	17	Island	Enhancer		0.762	0.0000496	0.0309	0.0234736	0.0000255	0.11	0.0000122	0.00592	2.99	0.0129647	0.999
cg16688533	STC1	8	Open_Sea		MetDx									2.52	0.0130065	0.999
cg18121946	RICH2	17	Shelf			1.3	0.00154	0.0687	0.2475409	0.0009805				0.41	0.0130217	0.999
cg15742758	ASB18	2	Shelf								2.69	0.0319309	0.0991	2.56	0.0130239	0.999
cg23838785	KIF26B	1	Open_Sea		MetDx									2.47	0.0131713	0.999
cg07505018		16	Shore		MetDx									2.59	0.0132277	0.999
cg06368184		21	Island		MetDx									2.53	0.0132571	0.999
cg24816866	PACRG;PACRG;PACRG;PARK2;PARK2;PARK2	6	Shore								3.67	0.001437	0.0201	2.41	0.013503	0.999
cg23398076	MEIS1	2	Shelf			0.8	0.0021077	0.0767	0.0007456	0.0007015				3.3	0.0136089	0.999
cg00795830		14	Shore								3.64	0.0085963	0.0461	2.49	0.0136421	0.999
cg17785786	CPE	4	Open_Sea		MetDx									0.4	0.0138339	0.999
cg16403932	MARS	12	Shore		MetDx									0.37	0.0139182	0.999
cg03685774	CCDC19	1	Shore	Enhancer	MetDx									2.45	0.0139798	0.999
cg06797068	DDX43;DDX43	6	Island		MetDx									0.4	0.0140511	0.999
cg01244650	HIST1H2BJ	6	Shore		MetDx									2.46	0.0140546	0.999
cg08400475	OR10K2	1	Open_Sea		MetDx									2.71	0.0142299	0.999
cg09991306	SNED1	2	Island	Enhancer	MetDx									2.71	0.0143823	0.999
cg05833351	CUGBP2;CUGBP2	10	Open_Sea								3.47	0.0143399	0.0615	2.7	0.0145313	0.999
cg10550882		20	Open_Sea	Enhancer	MetDx									2.77	0.0145882	0.999
cg02901522	PVT1	8	Open_Sea	Enhancer	MetDx									0.25	0.0146174	0.999
cg24744430	RAB32	6	Shore		MetDx									0.38	0.0146453	0.999
cg00667789	TACSTD2	1	Island								3.49	0.0097364	0.049	2.63	0.0147971	0.999
cg21384588	MIR128-2;ARPP-21	3	Open_Sea		MetDx									0.38	0.0150601	0.999
cg00486525	MMADHC	2	Open_Sea		MetDx									0.42	0.0151569	0.999
cg01627847	LOC100133991;LOC100133991;C17orf46	17	Island	Enhancer		0.733	0.0000988	0.0336	0.0333034	0.0000408	0.17	0.0000508	0.00851	2.53	0.0152918	0.999
cg13209192		12	Open_Sea		MetDx									2.97	0.0154416	0.999
cg04223222	ATP10A	15	Open_Sea		MetDx									0.4	0.0157101	0.999
cg20873416		6	Open_Sea	Enhancer	MetDx									0.37	0.0157211	0.999
cg16019434		18	Shore								2.75	0.0283693	0.0917	2.34	0.0157888	0.999
cg16518209		10	Open_Sea		MetDx									2.53	0.0159486	0.999
cg07196514	IFI16	1	Open_Sea		MetDx									0.42	0.015961	0.999
cg21875532	C6orf132	6	Island		MetDx									2.7	0.0159682	0.999
cg23425533	RNU5E;RNU5D;CKMT2;CKMT2;CKMT2;CKMT2;CKMT2;CKMT2	5	Open_Sea	Enhancer	MetDx									2.57	0.0160386	0.999
cg13205848	ANO2	12	Open_Sea	Enhancer							5.05	0.0009307	0.0174	2.56	0.0160886	0.999
cg26872482	TNXB	6	Shelf		MetDx									2.43	0.0161294	0.999
cg07790170		4	Shore		MetDx									2.42	0.0161355	0.999
cg26773954		13	Open_Sea								3.02	0.0267505	0.0886	2.68	0.0161603	0.999
cg16464924	GAA;GAA;GAA	17	Island		MetDx									0.27	0.0161936	0.999
cg02672220	SIM2;SIM2	21	Island		MetDx									2.37	0.0161996	0.999
cg24735129		11	Open_Sea	Enhancer	MetDx									2.62	0.0162306	0.999
cg05898953	NUDT13;NUDT13	10	Open_Sea		MetDx									2.77	0.0163507	0.999
cg08089301	HOXB4	17	Island		MetDx									2.47	0.016389	0.999
cg14845410	SIM2;SIM2	21	Island		MetDx									2.55	0.0164934	0.999
cg12448285	KIF26B	1	Open_Sea		MetDx									2.5	0.0165296	0.999
cg25896644		11	Island	Enhancer							3.86	0.0267822	0.0887	3.03	0.0166689	0.999
cg22862420	RGS17	6	Open_Sea	Enhancer	MetDx									2.61	0.0166766	0.999
cg01553632		3	Island	Enhancer	MetDx									2.66	0.0166922	0.999
cg20275508		15	Open_Sea	Enhancer	MetDx									0.4	0.0167149	0.999
cg18744273		13	Shore		MetDx									2.52	0.0167822	0.999
cg09501314		15	Open_Sea		MetDx									0.42	0.0172355	0.999
cg03940883		16	Shore		MetDx									0.27	0.0173017	0.999
cg16202340		4	Shore	Enhancer	MetDx									2.66	0.0173116	0.999
cg17147211		1	Island	Enhancer	MetDx									3.33	0.017362	0.999
cg11528176		7	Open_Sea	Enhancer	MetDx									2.83	0.0174112	0.999
cg03053290	RWDD3;RWDD3	1	Shore		MetDx									0.43	0.0174755	0.999
cg23276695	CNR1;CNR1;CNR1;CNR1;CNR1;CNR1	6	Open_Sea		MetDx									2.35	0.0174785	0.999
cg22515937	FCRL1;FCRL1;FCRL1	1	Open_Sea								3.3	0.01497	0.0629	2.48	0.0176041	0.999
cg17214502		4	Island		MetDx									3.39	0.0176516	0.999
cg11389868	UGT3A1	5	Open_Sea	Enhancer	MetDx									2.86	0.0177459	0.999
cg15339026		13	Open_Sea	Enhancer							3.03	0.0145936	0.062	2.43	0.0177534	0.999
cg13074572		7	Open_Sea								3.15	0.0108288	0.0521	2.42	0.0179027	0.999
cg23199335		3	Open_Sea	Enhancer	MetDx									0.43	0.0180472	0.999
cg21427300		6	Island		MetDx									2.41	0.0182421	0.999
cg17526513	NR2F6	19	Island	Enhancer		0.806	0.0011001	0.0619	0.2614724	0.0011077				2.63	0.0182727	0.999
cg02324835		8	Open_Sea		MetDx									2.37	0.0183186	0.999
cg04575058	TSGA14	7	Shore		MetDx									0.37	0.0183289	0.999
cg08537804	DSCAML1	11	Shore								3.09	0.0200197	0.0744	2.35	0.0184426	0.999
cg01961105		16	Shore		MetDx									2.53	0.0185449	0.999
cg09083947		12	Shore			1.257	0.0026733	0.0819	0.0052161	0.0024342				0.43	0.0185881	0.999
cg05825244	EBF4	20	Island		MetDx									2.62	0.0187486	0.999
cg12730047		3	Open_Sea	Enhancer	MetDx									0.39	0.0191366	0.999
cg00524108	PRR19;PAFAH1B3;PAFAH1B3;PAFAH1B3	19	Island		MetDx									0.42	0.019144	0.999
cg06962867		20	Shelf		MetDx									2.34	0.019145	0.999
cg19223824	SLC12A5;SLC12A5	20	Shelf		MetDx									0.41	0.019221	0.999
cg04135498	STXBP5L	3	Shore		MetDx									0.38	0.0192888	0.999
cg21301224	LYN;LYN	8	Open_Sea	Enhancer							3.54	0.0106361	0.0516	2.49	0.0194631	0.999
cg16791508	KRT83	12	Shore		MetDx									2.51	0.0195337	0.999
cg24880701	LBXCOR1	15	Island		MetDx									2.67	0.0196846	0.999
cg21622381		5	Open_Sea								3.42	0.013552	0.0593	2.46	0.0197721	0.999
cg26720125	SIM2;SIM2	21	Island	Enhancer	MetDx									2.7	0.019837	0.999
cg20424854	STK32B	4	Open_Sea		MetDx									2.33	0.0198575	0.999
cg19550034		15	Open_Sea	Enhancer							3.62	0.0053206	0.0361	2.33	0.0198717	0.999
cg04213746	GATA3;GATA3	10	Open_Sea	Enhancer	MetDx									2.39	0.0199915	0.999
cg08548066	ZNF391	6	Open_Sea								3.21	0.0072704	0.0421	2.5	0.0200505	0.999
cg02667677	PRDM1;PRDM1	6	Open_Sea	Enhancer	MetDx									0.42	0.0200678	0.999
cg24189431		15	Shelf	Enhancer							4.42	0.0010827	0.0183	2.36	0.0201983	0.999
cg19476053	CCDC140	2	Island		MetDx									2.36	0.020272	0.999
cg20098420	SHANK3	22	Shelf		MetDx									2.32	0.0203493	0.999
cg18278184	SRGN	10	Open_Sea		MetDx									0.43	0.0205592	0.999
cg14393693	PDE10A;PDE10A	6	Open_Sea	Enhancer							2.91	0.0314156	0.098	2.58	0.020609	0.999
cg09439920	TBC1D23	3	Shore		MetDx									2.28	0.0206994	0.999
cg12597169	CCDC140	2	Shore		MetDx									2.42	0.0207073	0.999
cg16206344		6	Shore	Enhancer							4.5	0.0003002	0.0127	2.29	0.0207261	0.999
cg00459904	EBF3	10	Open_Sea		MetDx									0.42	0.0209256	0.999
cg27449360	SPINK2	4	Shore		MetDx									0.44	0.0209542	0.999
cg16207263		14	Open_Sea	Enhancer	MetDx									2.23	0.0210036	0.999
cg05816786	KIF26B	1	Open_Sea		MetDx									2.33	0.0210266	0.999
cg01297020	DAOA;DAOA;DAOA	13	Open_Sea								3.37	0.0103853	0.0508	2.33	0.0211038	0.999
cg06410057		8	Shore								3.54	0.0144505	0.0618	0.39	0.0211182	0.999
cg06421774		5	Open_Sea		MetDx									2.37	0.0212031	0.999
cg06516947	ARHGAP8;PRR5-ARHGAP8;ARHGAP8	22	Open_Sea		MetDx									0.36	0.0219144	0.999
cg20210051	PDZRN4;PDZRN4	12	Open_Sea			0.725	0.0003351	0.048	0.0115105	0.0000853				2.25	0.0219493	0.999
cg25058482	TANK;TANK	2	Open_Sea		MetDx									0.43	0.0220647	0.999
cg19707677	C4BPB;C4BPB;C4BPB;C4BPB;C4BPB	1	Open_Sea		MetDx									0.44	0.0221567	0.999
cg01329005	BST2	19	Open_Sea	Enhancer	MetDx									0.44	0.02233	0.999
cg00584686	SNTG2	2	Shore								3.15	0.0157503	0.0646	2.25	0.0229845	0.999
cg06669759	NR3C2;NR3C2	4	Shore		MetDx									0.43	0.023048	0.999
cg02183373	LYPD6	2	Shelf		MetDx									2.31	0.023062	0.999
cg18062196	DHX40;DHX40	17	Shore		MetDx									0.41	0.0231018	0.999
cg03396103		12	Island	Enhancer	MetDx									2.85	0.0231069	0.999
cg00794381	FMO1	1	Open_Sea		MetDx									2.44	0.0231451	0.999
cg25335557		2	Island		MetDx									2.34	0.0231566	0.999
cg09862420		22	Open_Sea		MetDx									2.5	0.0232472	0.999
cg10143067	VAX1	10	Island		MetDx									2.44	0.0233103	0.999
cg13953394		12	Open_Sea	Enhancer	MetDx									2.81	0.0233185	0.999
cg03987818		2	Open_Sea	Enhancer	MetDx									2.61	0.0234547	0.999
cg09682051	TP53AIP1	11	Open_Sea		MetDx									2.35	0.0234654	0.999
cg07293736		12	Shelf		MetDx									2.31	0.0235442	0.999
cg03943773	PITX2;PITX2	4	Shore			0.832	0.0016386	0.0696	0.0422831	0.0021227				2.94	0.0235969	0.999
cg19225099	KRT78	12	Open_Sea		MetDx									2.31	0.0237004	0.999
cg14119137	GPLD1;GPLD1	6	Open_Sea								4.17	0.0011092	0.0184	2.27	0.0237605	0.999
cg10503542		11	Open_Sea	Enhancer	MetDx									2.24	0.0241781	0.999
cg01364202	ATP10A	15	Open_Sea		MetDx									0.37	0.0241803	0.999
cg08454053	RTN4RL1	17	Island		MetDx									0.36	0.0242008	0.999
cg02741882	SEZ6L2;SEZ6L2;SEZ6L2;SEZ6L2	16	Island	Enhancer	MetDx									2.5	0.0242074	0.999
cg02504622		3	Open_Sea		MetDx									0.36	0.0242786	0.999
cg15075357	NPHP4	1	Open_Sea		MetDx									0.44	0.0243814	0.999
cg05552814		3	Open_Sea	Enhancer	MetDx									2.3	0.0244935	0.999
cg16650906	LOC285830;LOC285830	6	Open_Sea		MetDx									2.27	0.0245135	0.999
cg01863042		13	Open_Sea		MetDx									0.36	0.0245137	0.999
cg08247376	C17orf46;LOC100133991;LOC100133991	17	Island	Enhancer		0.727	0.0000163	0.0287	0.017626	0.0000081	0.13	0.0000159	0.00656	2.54	0.0245444	0.999
cg15393733	KRT3;KRT3	12	Open_Sea								3.5	0.0066237	0.0401	2.29	0.0245618	0.999
cg04295144	ICAM5	19	Island		MetDx									2.61	0.0246067	0.999
cg20643871	ISL2	15	Shore		MetDx									0.44	0.0246737	0.999
cg18001180	KCNK17;KCNK17	6	Island	Enhancer	MetDx									2.5	0.0247092	0.999
cg25343838	ZNF853	7	Island		MetDx									2.39	0.0247117	0.999
cg10030147	OR6N2	1	Open_Sea		MetDx									2.23	0.0248204	0.999
cg18236464	PAPPA2;PAPPA2	1	Open_Sea		MetDx									2.38	0.0248614	0.999
cg21492127	LOC285768;LOC285768	6	Open_Sea		MetDx									3.1	0.0249133	0.999
cg24067911	ATXN1;ATXN1	6	Open_Sea	Enhancer	MetDx									2.26	0.0250946	0.999
cg24669786	SAMD9	7	Open_Sea		MetDx									2.32	0.0251203	0.999
cg02658043	NRBP2	8	Shore		MetDx									0.22	0.0252483	0.999
cg17981058		2	Shore		MetDx									2.44	0.0252629	0.999
cg19356022	SHC1;SHC1;SHC1;SHC1	1	Shelf		MetDx									0.45	0.0253043	0.999
cg20726993	LOC151658;LOC151658	3	Open_Sea		MetDx									2.31	0.0255081	0.999
cg02026141		10	Shelf	Enhancer	MetDx									2.26	0.0255119	0.999
cg04337358		14	Open_Sea	Enhancer							4.78	0.0006818	0.0156	2.35	0.0255645	0.999
cg08478250		15	Open_Sea								3.66	0.0105915	0.0515	2.56	0.0257048	0.999
cg01829241	GPR78	4	Island		MetDx									0.43	0.0257053	0.999
cg11377642	KIF26B	1	Open_Sea		MetDx									2.37	0.0259164	0.999
cg24593918	HLA-DQB1	6	Shore			1.323	0.0004861	0.049	0.0516339	0.0004379				0.45	0.0259351	0.999
cg17222164	LOC100133991;LOC100133991;C17orf46;C17orf46	17	Island	Enhancer		0.735	0.0000255	0.0309	0.0288308	0.0000125	0.14	0.0000208	0.00656	2.49	0.0259501	0.999
cg14064356	CCDC140	2	Shore	Enhancer	MetDx									2.99	0.0260936	0.999
cg10599384	PCDHGA1;PCDHGA1	5	Shore		MetDx									0.4	0.0261025	0.999
cg05275576		11	Open_Sea	Enhancer	MetDx									2.38	0.026141	0.999
cg17677397	CD300C	17	Open_Sea		MetDx									2.27	0.0262312	0.999
cg17549100	EPHA3;EPHA3	3	Island	Enhancer	MetDx									2.31	0.0263288	0.999
cg12019614	DOCK6	19	Island	Enhancer	MetDx									3.22	0.0263324	0.999
cg26378984		11	Shelf		MetDx									2.21	0.0263489	0.999
cg20299703	DNAJC6	1	Shore	Enhancer	MetDx									0.41	0.0265837	0.999
cg00702593	DSCAM	21	Shore	Enhancer	MetDx									2.22	0.0265974	0.999
cg17152322		8	Open_Sea	Enhancer							2.69	0.016282	0.0659	2.27	0.0266458	0.999
cg12472351	COL11A2;COL11A2;COL11A2;COL11A2	6	Shore			0.781	0.0004971	0.0493	0.0018442	0.0005479				2.26	0.0268078	0.999
cg02287150		15	Open_Sea	Enhancer	MetDx									2.22	0.0268259	0.999
cg09595245	SLC12A5	20	Shore		MetDx									2.4	0.0269654	0.999
cg01307174	ARPP-21;ARPP-21;ARPP-21;ARPP-21;ARPP-21	3	Open_Sea		MetDx									0.45	0.0270683	0.999
cg09551472	POM121L2	6	Island	Enhancer							3.16	0.0163445	0.066	0.45	0.0271124	0.999
cg08124910	LOC100133991;LOC100133991;C17orf46	17	Island	Enhancer		0.753	0.0005584	0.0504	0.0470325	0.0002213	0.19	0.0001272	0.0103	2.32	0.0271743	0.999
cg01034726	NPDC1	9	Shore		MetDx									0.45	0.027195	0.999
cg19935945		11	Island		MetDx									2.22	0.0272543	0.999
cg17578462		5	Shelf		MetDx									2.33	0.0272552	0.999
cg27512176	COL11A2;COL11A2;COL11A2;COL11A2	6	Shore			0.756	0.0001808	0.0393	0.0005169	0.0002018				2.22	0.0273137	0.999
cg00639615	FANCI;FANCI	15	Shore		MetDx									0.41	0.0273371	0.999
cg09194159	HOXB4	17	Island		MetDx									2.27	0.0273716	0.999
cg23431098	ZNF391	6	Open_Sea								4.72	0.000696	0.0157	2.55	0.0274054	0.999
cg17069396	EBF4	20	Island		MetDx									2.27	0.0274205	0.999
cg27374758		3	Open_Sea	Enhancer		1.296	0.0033737	0.089	0.054123	0.0012081				0.43	0.0275244	0.999
cg10012711	SCAND3	6	Shore								3.08	0.0145778	0.062	2.22	0.0275371	0.999
cg25400396	ZNF814	19	Shore			0.76	0.0005836	0.0504	0.0190884	0.0002199				2.31	0.0275856	0.999
cg04544475	RNF43	17	Open_Sea		MetDx									2.44	0.0276622	0.999
cg10635443		8	Shelf		MetDx									2.26	0.0279244	0.999
cg23636055		17	Shelf								2.99	0.018484	0.0709	2.26	0.0279934	0.999
cg26872045		5	Open_Sea	Enhancer		1.328	0.0023085	0.0788	0.0266945	0.0008641	3.51	0.0073031	0.0422	0.45	0.0280815	0.999
cg00620024	PPP6C;PPP6C;PPP6C	9	Shore		MetDx									0.41	0.0281692	0.999
cg09462269	C1orf210;C1orf210	1	Open_Sea		MetDx									2.26	0.0282181	0.999
cg02412684	FGFR2;FGFR2;FGFR2;FGFR2;FGFR2;FGFR2;FGFR2;FGFR2;FGFR2	10	Shelf		MetDx									2.18	0.0283703	0.999
cg07100560	ATP10A	15	Open_Sea		MetDx									0.41	0.0283746	0.999
cg10824810	IRX5	16	Island		MetDx									2.54	0.0285293	0.999
cg10064060	C16orf45;C16orf45	16	Open_Sea	Enhancer							5	0.0032146	0.0279	0.37	0.0286397	0.999
cg21548813	DUSP22	6	Shore		MetDx									0.41	0.028735	0.999
cg00782843	PTK2B;PTK2B;PTK2B;PTK2B	8	Open_Sea		MetDx									2.29	0.0287934	0.999
cg17200850	HRH2;HRH2	5	Open_Sea		MetDx									2.31	0.0288065	0.999
cg01055691	GAP43;GAP43	3	Shore		MetDx									0.3	0.0288644	0.999
cg04666037		19	Shore		MetDx									2.23	0.0290133	0.999
cg19287610		6	Open_Sea								3.36	0.0110915	0.0528	2.2	0.0290393	0.999
cg14649140	HOXA10;HOXA10	7	Island		MetDx									2.2	0.0290394	0.999
cg07318250	GREB1	2	Shore		MetDx									2.23	0.0290899	0.999
cg13391675	CTNNA2;CTNNA2	2	Open_Sea	Enhancer	MetDx									2.34	0.0291322	0.999
cg11848788		1	Shelf								3.69	0.0100294	0.0498	2.36	0.0291705	0.999
cg03048083	LOC100133991;LOC100133991;C17orf46	17	Island	Enhancer		0.802	0.0001953	0.0404	0.0297831	0.0000651	0.094	0.0001009	0.0101	3.2	0.0291927	0.999
cg16142349	RPS6KA2;RPS6KA2	6	Open_Sea								3.47	0.0094514	0.0484	2.4	0.0292275	0.999
cg22830202	LRRC16A	6	Open_Sea	Enhancer	MetDx									2.47	0.0292832	0.999
cg02779037	RADIL	7	Island		MetDx									0.44	0.0292857	0.999
cg02611507	HLTF;HLTF	3	Shore		MetDx									0.47	0.0293221	0.999
cg07498088		10	Shore		MetDx									2.48	0.029365	0.999
cg22773522	DAOA;DAOA	13	Open_Sea								3.54	0.0121215	0.0555	2.35	0.0298004	0.999
cg22612590	TMCO3	13	Shore			0.807	0.001533	0.0687	0.0180032	0.0016907				2.31	0.0300949	0.999
cg10426234		12	Shore		MetDx									0.4	0.0301214	0.999
cg17478979	ZC3H12D	6	Island	Enhancer	MetDx									2.35	0.030185	0.999
cg26938272	SIM2;SIM2	21	Island		MetDx									2.29	0.0302063	0.999
cg19951409	ZNF516	18	Open_Sea								3	0.0215837	0.0776	2.22	0.0302095	0.999
cg26687497	SLC30A8;SLC30A8	8	Open_Sea		MetDx									2.28	0.0302328	0.999
cg23340034	ST6GAL1;ST6GAL1;ST6GAL1	3	Open_Sea	Enhancer							4.7	0.0038767	0.0306	2.69	0.0302378	0.999
cg01571001		3	Island		MetDx									2.56	0.0303002	0.999
cg18719016	CPXM2	10	Open_Sea	Enhancer							3.1	0.0173972	0.0685	2.28	0.0303267	0.999
cg18572413		2	Island	Enhancer	MetDx									2.28	0.0304514	0.999
cg17515793	SCAND3	6	Shelf								3.15	0.0311024	0.0972	2.34	0.0304706	0.999
cg02293410	COMP	19	Island	Enhancer	MetDx									0.46	0.0305192	0.999
cg21836031	MAP3K9	14	Shelf		MetDx									2.2	0.0308281	0.999
cg18192083	KCNAB2;KCNAB2	1	Island	Enhancer	MetDx									2.21	0.0308854	0.999
cg24398479		7	Shore		MetDx									2.32	0.0309636	0.999
cg09192940	RGS11;RGS11	16	Island		MetDx									0.42	0.030969	0.999
cg08199953	SALL1;SALL1	16	Shore		MetDx									0.42	0.0312136	0.999
cg22052948	PCDHGA4;PCDHGB5;PCDHGA6;PCDHGA1;PCDHGA8;PCDHGA5;PCDHGB1;PCDHGB5;PCDHGB4;PCDHGA3;PCDHGA2;PCDHGA7;PCDHGB2;PCDHGB3	5	Shore		MetDx									0.41	0.0312378	0.999
cg09785586		11	Island	Enhancer	MetDx									2.65	0.0312847	0.999
cg19930802	ATP10A	15	Open_Sea		MetDx									0.41	0.0312975	0.999
cg17167253	EN1	2	Island		MetDx									0.39	0.0313226	0.999
cg19697981	NR2E1;NR2E1	6	Island	Enhancer	MetDx									2.16	0.031331	0.999
cg04942832	RIMS1;RIMS1;RIMS1;RIMS1;RIMS1	6	Open_Sea		MetDx									2.3	0.0315066	0.999
cg20131219	PHLDB2;PHLDB2;PHLDB2;PHLDB2	3	Open_Sea	Enhancer	MetDx									2.33	0.0315565	0.999
cg08726004	BTNL2	6	Open_Sea								3.38	0.0069538	0.0411	2.21	0.0316337	0.999
cg02161478	OTX2OS1	14	Shore			1.272	0.0005294	0.0502	0.0470817	0.0005287				0.41	0.0317337	0.999
cg06286796	PSMD6	3	Shore		MetDx									0.42	0.0318838	0.999
cg01857748	SLC25A21;SLC25A21	14	Open_Sea	Enhancer							2.97	0.0246513	0.0842	2.22	0.0319114	0.999
cg23273694	CRYGN	7	Island	Enhancer	MetDx									2.3	0.0319368	0.999
cg09681335		6	Island		MetDx									2.22	0.0319888	0.999
cg17131553	TRPS1	8	Shelf		MetDx									2.34	0.0320257	0.999
cg07412838	RBP1;RBP1;RBP1	3	Open_Sea	Enhancer	MetDx									2.31	0.0320904	0.999
cg22079685	ZNF516	18	Open_Sea		MetDx									2.34	0.0321577	0.999
cg03778029	CCDC68;CCDC68	18	Island		MetDx									0.43	0.03222	0.999
cg01810719	TECTA	11	Shore		MetDx									2.24	0.0322418	0.999
cg23661204	CD3EAP;PPP1R13L;PPP1R13L;PPP1R13L	19	Island		MetDx									2.46	0.0322869	0.999
cg03655348	GALNTL4	11	Open_Sea	Enhancer							7.48	0.0002598	0.0121	2.6	0.0322981	0.999
cg02201012	STK32B	4	Shore		MetDx									2.31	0.0323227	0.999
cg27138871		11	Shore								3.87	0.0079368	0.0442	2.4	0.0324953	0.999
cg14606256		12	Shore	Enhancer	MetDx									2.2	0.0324993	0.999
cg10680264		15	Island		MetDx									2.14	0.0325262	0.999
cg09838262	IKZF3;IKZF3;IKZF3;IKZF3;IKZF3;IKZF3	17	Open_Sea								4.39	0.000701	0.0157	2.18	0.0325978	0.999
cg05320460		15	Open_Sea	Enhancer	MetDx									0.44	0.0326574	0.999
cg02179478	MIR128-2;ARPP-21	3	Open_Sea		MetDx									0.46	0.0326609	0.999
cg22730864	PRDM16;PRDM16	1	Shelf		MetDx									2.29	0.0326727	0.999
cg06957943	AMICA1	11	Open_Sea		MetDx									2.41	0.0328495	0.999
cg05377753	CYP4X1	1	Open_Sea		MetDx									2.48	0.0329336	0.999
cg25221239		10	Island		MetDx									0.44	0.033018	0.999
cg16456252	GPX6;GPX6	6	Open_Sea								3.93	0.0067632	0.0405	2.23	0.0330969	0.999
cg14398214	RNF43	17	Open_Sea								3.06	0.0238032	0.0823	2.28	0.0331475	0.999
cg25810938	ANKMY1;ANKMY1	2	Island			0.778	0.0007857	0.0534	0.0264071	0.000461				2.29	0.0332713	0.999
cg02120658	PAX3;PAX3;PAX3;PAX3;PAX3;PAX3;PAX3;PAX3	2	Island	Enhancer	MetDx									2.23	0.0332714	0.999
cg16827475		10	Island	Enhancer	MetDx									2.44	0.0333322	0.999
cg07040834		3	Island		MetDx									0.42	0.0333878	0.999
cg25289569	MAP7	6	Shelf		MetDx									2.14	0.0334524	0.999
cg04786287		16	Island		MetDx									2.3	0.0336464	0.999
cg21726372	PITX2;PITX2;PITX2	4	Shore			0.762	0.0000288	0.0309	0.1115703	0.0000388				2.58	0.0336725	0.999
cg20908131	C14orf64	14	Open_Sea		MetDx									2.46	0.0336904	0.999
cg21707187		12	Island	Enhancer	MetDx									2.56	0.0337947	0.999
cg16727243		2	Open_Sea	Enhancer							2.81	0.0213799	0.0773	2.14	0.033902	0.999
cg02724404	LYSMD4	15	Shore		MetDx									0.47	0.0339026	0.999
cg25623522	DAOA;DAOA;DAOA	13	Open_Sea								3.26	0.0142781	0.0614	2.16	0.0339762	0.999
cg05310249	NKX2-6	8	Island	Enhancer	MetDx									2.48	0.034001	0.999
cg02980499	BLNK;BLNK	10	Open_Sea			1.268	0.0022862	0.0788	0.8716751	0.0015337				0.44	0.0340107	0.999
cg26558992	GJA5;GJA5	1	Open_Sea		MetDx									2.16	0.0340629	0.999
cg06420903		16	Shore		MetDx									2.12	0.0340773	0.999
cg16590190	PDPN;PDPN	1	Shore		MetDx									0.41	0.0341599	0.999
cg16098921	C7orf29;LRRC61;LRRC61	7	Open_Sea	Enhancer							2.62	0.0294894	0.0939	2.27	0.0342873	0.999
cg05481961		3	Open_Sea	Enhancer	MetDx									2.19	0.034309	0.999
cg07189673		10	Open_Sea		MetDx									2.26	0.03438	0.999
cg02730156		21	Island		MetDx									2.25	0.034385	0.999
cg19416417	SGPP2	2	Shore		MetDx									2.14	0.0345246	0.999
cg01143838	ATP13A4	3	Open_Sea								3.57	0.0019028	0.0224	2.2	0.0345493	0.999
cg03257341	WNT1	12	Island		MetDx									0.43	0.0346233	0.999
cg10233913	PADI2	1	Shore		MetDx									2.16	0.0346743	0.999
cg09607276	DRD4	11	Island	Enhancer	MetDx									2.46	0.0346759	0.999
cg06796713	MEIS1	2	Shelf			0.747	0.0008197	0.0549	0.0003561	0.0001231				2.55	0.0347196	0.999
cg12939270	GPX5;GPX5	6	Open_Sea								3.54	0.0189653	0.072	2.32	0.0347893	0.999
cg25219188	TRIM61	4	Open_Sea		MetDx									2.15	0.0348279	0.999
cg01907426		1	Open_Sea	Enhancer	MetDx									2.15	0.0348983	0.999
cg00408764		5	Open_Sea	Enhancer							2.85	0.0211245	0.0767	2.16	0.0349493	0.999
cg00255135		8	Open_Sea			1.302	0.003099	0.0867	0.4142915	0.0014712	2.83	0.0157836	0.0647	0.46	0.0350512	0.999
cg16001495	SIM2;SIM2	21	Island		MetDx									2.35	0.0351217	0.999
cg16996682		1	Open_Sea	Enhancer	MetDx									2.21	0.0351317	0.999
cg00080252		8	Shore		MetDx									2.14	0.0351394	0.999
cg23063338	HOXC12	12	Shore		MetDx									0.47	0.0353419	0.999
cg17805836	ATP10A	15	Open_Sea		MetDx									0.42	0.0354674	0.999
cg01956386	STK32B	4	Shelf		MetDx									2.33	0.0355393	0.999
cg07917176	SPATA2;SPATA2	20	Island		MetDx									0.48	0.0355729	0.999
cg24720688		6	Shore		MetDx									2.09	0.0356523	0.999
cg26461417		4	Shore								3.41	0.0187073	0.0715	0.43	0.0357713	0.999
cg04134754	PAX3;PAX3;PAX3;PAX3;PAX3;PAX3	2	Open_Sea	Enhancer	MetDx									2.28	0.0357918	0.999
cg22816131		5	Open_Sea								4.4	0.0008702	0.0172	2.16	0.0358477	0.999
cg08175957	SIM2;SIM2	21	Island		MetDx									2.44	0.0358913	0.999
cg24924958	NMBR	6	Island		MetDx									0.43	0.0359122	0.999
cg23491743	SNED1	2	Island		MetDx									2.2	0.0360129	0.999
cg00614503	CUGBP2;CUGBP2	10	Open_Sea	Enhancer							2.93	0.0091904	0.0478	2.11	0.0361999	0.999
cg00048743	PCDHGA4;PCDHGA6;PCDHGA9;PCDHGA1;PCDHGA8;PCDHGA5;PCDHGB1;PCDHGB4;PCDHGA3;PCDHGA9;PCDHGA2;PCDHGA7;PCDHGB2;PCDHGB5;PCDHGB3	5	Shelf		MetDx									0.45	0.0362511	0.999
cg05043389	HLA-DOA	6	Shelf								3.24	0.0081408	0.0448	2.2	0.0363261	0.999
cg08505222	SHANK3	22	Shelf		MetDx									2.2	0.0363772	0.999
cg06124285	GJA5;GJA5	1	Open_Sea		MetDx									2.56	0.03648	0.999
cg09245302		17	Shelf		MetDx									2.14	0.0365274	0.999
cg10941424		12	Open_Sea	Enhancer	MetDx									2.18	0.0365346	0.999
cg19305424		13	Shelf								5.68	0.0010978	0.0184	2.67	0.0365576	0.999
cg01222408	APH1B;APH1B	15	Island		MetDx									0.47	0.036604	0.999
cg22793129	MOBKL2A	19	Open_Sea		MetDx									0.45	0.0366439	0.999
cg16871519	TFAP2A;TFAP2A	6	Shore	Enhancer	MetDx									0.46	0.0366694	0.999
cg03226114		17	Open_Sea	Enhancer	MetDx									2.48	0.0367661	0.999
cg02753187	CALCOCO2	17	Open_Sea		MetDx									0.46	0.0367674	0.999
cg19886853		1	Island	Enhancer		0.749	0.0007094	0.0517	0.0109933	0.0001398				2.31	0.0368091	0.999
cg08124399	DDX43	6	Island		MetDx									0.47	0.0369804	0.999
cg04245305		3	Open_Sea		MetDx									3.05	0.0369883	0.999
cg01480771	KLK4	19	Shore		MetDx									2.17	0.03706	0.999
cg12809655		11	Open_Sea	Enhancer							4.6	0.0019083	0.0224	2.23	0.0371208	0.999
cg10378792	MLN;MLN	6	Open_Sea	Enhancer	MetDx									2.11	0.0371346	0.999
cg09627874		12	Shore	Enhancer	MetDx									2.59	0.0371384	0.999
cg09831562	SOX2OT	3	Open_Sea		MetDx									2.14	0.0371818	0.999
cg20248516	EN1	2	Island			1.218	0.004539	0.0997	0.1681696	0.0044791				0.44	0.0372041	0.999
cg13897388	RORB	9	Open_Sea		MetDx									2.2	0.0372224	0.999
cg14327531	GATA3;GATA3	10	Island								3.12	0.0226448	0.0799	2.26	0.0373731	0.999
cg23085343	NFATC2;NFATC2;NFATC2;NFATC2;NFATC2	20	Island		MetDx									0.41	0.0374899	0.999
cg07483304	HOXA10;HOXA10	7	Shore		MetDx									2.36	0.037526	0.999
cg13023646	TRIM61	4	Open_Sea		MetDx									2.33	0.0376348	0.999
cg06653140	SKP2;SKP2	5	Open_Sea	Enhancer	MetDx									0.38	0.0376706	0.999
cg13364311	EPHA4	2	Open_Sea	Enhancer	MetDx									2.13	0.0377258	0.999
cg23023953		5	Open_Sea	Enhancer	MetDx									2.17	0.0377412	0.999
cg14763706	CSNK2A1P;GALNTL4	11	Open_Sea								4.46	0.0013014	0.0194	2.2	0.0377479	0.999
cg10693058	SPTBN4	19	Island		MetDx									2.14	0.0377938	0.999
cg03213374		12	Open_Sea	Enhancer	MetDx									0.48	0.0378895	0.999
cg03020181	CADM2;CADM2;CADM2	3	Open_Sea	Enhancer	MetDx									2.12	0.0380067	0.999
cg19602081	PITX2;PITX2	4	Island			0.826	0.0031854	0.0873	0.1578979	0.0018827				2.67	0.0380885	0.999
cg25385150	RADIL	7	Open_Sea		MetDx									2.41	0.0381597	0.999
cg17299437		4	Shore		MetDx									0.4	0.038316	0.999
cg26995506	ZEB2;ZEB2	2	Open_Sea	Enhancer	MetDx									0.27	0.0383545	0.999
cg13078798	TGFBR3	1	Open_Sea	Enhancer	MetDx									2.89	0.0383798	0.999
cg24244478	MAP6;MAP6	11	Shelf	Enhancer	MetDx									2.23	0.0384615	0.999
cg00017842		2	Shelf		MetDx									2.11	0.0384789	0.999
cg18145414	PRDM16;PRDM16	1	Shore		MetDx									2.11	0.0385317	0.999
cg01749718	NTF3	12	Open_Sea	Enhancer							3.41	0.0106597	0.0516	2.19	0.0385385	0.999
cg14531319		5	Open_Sea		MetDx									0.45	0.0386347	0.999
cg24807850	PRDM16;PRDM16	1	Shore		MetDx									2.11	0.0387836	0.999
cg19891440		15	Open_Sea			1.31	0.0015592	0.069	0.151054	0.0009576	2.97	0.0103005	0.0506	0.47	0.0388248	0.999
cg16003102		1	Island	Enhancer							2.85	0.0198334	0.0739	0.47	0.0388332	0.999
cg07658533	EPCAM	2	Shore		MetDx									0.41	0.0388634	0.999
cg18116285		7	Shore			1.346	0.00006	0.032	0.271247	0.0000315				0.43	0.0388644	0.999
cg26195495	ARHGEF10	8	Open_Sea	Enhancer	MetDx									2.44	0.03894	0.999
cg00241432	ABCC4;ABCC4	13	Open_Sea	Enhancer							4.99	0.0014704	0.0203	2.33	0.0389552	0.999
cg17714437	LOC285768;LOC285768	6	Open_Sea								3.32	0.0224548	0.0796	2.36	0.0392929	0.999
cg19634247	HOXC8	12	Island											0.33	0.0393617	0.999
cg07205085		2	Open_Sea	Enhancer										2.26	0.0393964	0.999
cg00263677	CRISPLD2	16	Open_Sea	Enhancer							3.95	0.0062816	0.0391	2.41	0.0394092	0.999
cg16202624	AIM1	6	Island											0.42	0.0394387	0.999
cg12573318	COL4A2	13	Shore											2.42	0.0394537	0.999
cg11726507		14	Open_Sea	Enhancer							4.57	0.0013192	0.0195	2.08	0.0394544	0.999
cg14451926	NKX2-6	8	Island								3.04	0.0134999	0.0591	2.1	0.0394748	0.999
cg04487296		7	Island											0.45	0.0395883	0.999
cg16982073		13	Open_Sea	Enhancer							5.86	0.0006518	0.0155	2.41	0.0396458	0.999
cg19003797		6	Island											0.48	0.0400084	0.999
cg12938020		2	Shore											2.27	0.0400181	0.999
cg04241652	FLJ42875;PRDM16;PRDM16;FLJ42875	1	Island											2.21	0.0400183	0.999
cg25347356	ARHGAP18	6	Open_Sea	Enhancer										0.48	0.0400738	0.999
cg08837866		10	Open_Sea								2.74	0.0154839	0.064	2.11	0.0402182	0.999
cg00892703	CPNE7;CPNE7	16	Shore											0.44	0.0402365	0.999
cg10922881	SORCS2	4	Open_Sea								3.07	0.0162299	0.0658	2.27	0.0402747	0.999
cg21739934		11	Island	Enhancer							3.22	0.0216198	0.0777	2.29	0.0404122	0.999
cg13689309	PRDM16;PRDM16	1	Shelf											2.13	0.0404605	0.999
cg20007894	SCAND3	6	Open_Sea											2.26	0.0404694	0.999
cg03722396		4	Shore											2.15	0.0404776	0.999
cg04141796		5	Shore											2.23	0.0406335	0.999
cg14561904	PTGR1;PTGR1;PTGR1	9	Shore											0.42	0.0406337	0.999
cg11035303	ANO10	3	Open_Sea	Enhancer										0.39	0.0406725	0.999
cg15751452		9	Island	Enhancer										2.12	0.0406746	0.999
cg08436756	SHANK2	11	Open_Sea	Enhancer							4.54	0.0017411	0.0215	2.2	0.0407571	0.999
cg14700524		10	Open_Sea											0.48	0.0407683	0.999
cg20591745	TRIM31	6	Open_Sea											2.15	0.0408022	0.999
cg16450309	EIF5A2	3	Island											0.42	0.0409044	0.999
cg17514495	RXRG;RXRG	1	Open_Sea											2.13	0.0409775	0.999
cg14530233	XKR6	8	Island											0.47	0.0410596	0.999
cg07719621		16	Island											2.11	0.0411343	0.999
cg16182447		11	Open_Sea	Enhancer										2.33	0.041177	0.999
cg07990390	CACNA1H;CACNA1H	16	Island											2.14	0.0412978	0.999
cg21173406		11	Island	Enhancer										2.55	0.0413135	0.999
cg03293308	PAX3;PAX3;PAX3;PAX3;PAX3	2	Open_Sea											2.27	0.0413444	0.999
cg22676212	MEIS3;MEIS3	19	Island	Enhancer										2.07	0.0413874	0.999
cg03643948	UMODL1;UMODL1	21	Island											2.18	0.0415624	0.999
cg18557837		3	Shelf											2.29	0.0416209	0.999
cg05265526	C1orf226	1	Open_Sea											2.22	0.0417392	0.999
cg24231148		12	Open_Sea											2.17	0.0417444	0.999
cg25730584	AUTS2;AUTS2	7	Open_Sea	Enhancer										2.27	0.0418151	0.999
cg26701408		10	Island											2.33	0.0418213	0.999
cg27101095		6	Shelf								3.28	0.0106154	0.0515	2.13	0.041823	0.999
cg05036212		2	Shore											2.22	0.0420536	0.999
cg15974053	HSD17B14;HSD17B14	19	Shore	Enhancer										2.2	0.0420606	0.999
cg00585901	EFNA4;EFNA4;EFNA4	1	Island											0.44	0.0421753	0.999
cg16800111		14	Island											0.46	0.0421866	0.999
cg27326226	GJB2	13	Island											2.15	0.0422146	0.999
cg09185884	KCTD2	17	Open_Sea	Enhancer		1.244	0.0039831	0.0958	0.0015218	0.0021981				0.43	0.042432	0.999
cg01605366		11	Open_Sea	Enhancer		0.805	0.0020994	0.0767	0.1120887	0.0013929				2.24	0.0424933	0.999
cg27177554	C1QL3	10	Island											2.36	0.0427651	0.999
cg20247486		1	Island											2.74	0.0428398	0.999
cg14316629	KIF25;KIF25	6	Shore	Enhancer										2.38	0.0429265	0.999
cg20842677	HLA-DOA	6	Shore								3.6	0.0059061	0.038	2.16	0.043148	0.999
cg12706983	ZSCAN16	6	Open_Sea			0.842	0.0009832	0.0591	0.309847	0.0007478				3.06	0.0431802	0.999
cg23502089		6	Open_Sea	Enhancer										2.06	0.0432274	0.999
cg09024791	MIR488;ASTN1;ASTN1	1	Open_Sea											2.31	0.0432286	0.999
cg23965061	TNFRSF10C;TNFRSF10C	8	Island	Enhancer										2.16	0.0432849	0.999
cg21554895		13	Shore											0.49	0.0432933	0.999
cg03400374	KCNAB2;KCNAB2	1	Island	Enhancer										2.07	0.0433734	0.999
cg05165750		13	Shore								3.24	0.0169396	0.0675	2.12	0.0433917	0.999
cg11174855	NKX6-2	10	Island								3.35	0.0287364	0.0925	2.58	0.0434487	0.999
cg26501026		8	Island	Enhancer										2.14	0.0434818	0.999
cg12174409		3	Shore											2.13	0.0435264	0.999
cg04740359	NTF3;NTF3	12	Shore								4.24	0.0046195	0.0336	2.4	0.0436251	0.999
cg22729973	SIM2;SIM2	21	Island											2.26	0.0436509	0.999
cg05022306	HOXC8	12	Island											0.31	0.0436552	0.999
cg09663655	PRDM16;PRDM16	1	Island											2.16	0.0437717	0.999
cg08081805	RASIP1	19	Island											0.43	0.0438712	0.999
cg00795248	LHX9;LHX9	1	Shore											2.26	0.0438785	0.999
cg14302130	HLA-DPA1	6	Open_Sea											2.09	0.0439788	0.999
cg09297288	GBX2	2	Island											3.03	0.0439861	0.999
cg13769916	SOHLH1;SOHLH1	9	Open_Sea								3.7	0.0070676	0.0414	2.12	0.0441508	0.999
cg16006349	HOTAIR	12	Island											0.41	0.044273	0.999
cg13916255	CALCR;CALCR;CALCR	7	Open_Sea											2.15	0.0445427	0.999
cg24976563	DCAF11;DCAF11;DCAF11;DCAF11;DCAF11	14	Shelf											2.39	0.0445967	0.999
cg09976142	CIZ1;CIZ1	9	Island											2.09	0.0446601	0.999
cg00626466	GNS	12	Shore											0.47	0.0446914	0.999
cg23842170	EPHA5;EPHA5	4	Shore	Enhancer										2.11	0.044763	0.999
cg25286333	RNF207	1	Island	Enhancer										2.08	0.0447885	0.999
cg13665593	ZSCAN16;ZSCAN16	6	Open_Sea			0.821	0.000611	0.051	0.3070366	0.000404				2.81	0.0448125	0.999
cg12701632		6	Open_Sea								4.39	0.0034752	0.0289	2.15	0.0449433	0.999
cg24324815	C10orf114	10	Island											0.45	0.044981	0.999
cg17486234	SFRP1	8	Open_Sea	Enhancer							3.59	0.0021492	0.0235	2.04	0.0450588	0.999
cg15398520	LPAL2;LPAL2	6	Open_Sea											2.22	0.0450644	0.999
cg04905877	NFASC;NFASC;NFASC;NFASC	1	Shore								4.3	0.0006008	0.0153	2.08	0.0450648	0.999
cg24250374	C1orf21	1	Open_Sea	Enhancer										2.19	0.0451718	0.999
cg12129480	OR10X1	1	Open_Sea											2.38	0.0451792	0.999
cg14074285		4	Island											2.33	0.0452259	0.999
cg17759252	CRTC1;CRTC1	19	Island											2.15	0.0452372	0.999
cg09326404		1	Island											2.25	0.0452985	0.999
cg25698741		10	Open_Sea	Enhancer										2.31	0.0453973	0.999
cg07425204	PRKAR1A;PRKAR1A;PRKAR1A	17	Shelf											0.48	0.0455494	0.999
cg11405852	KRT72;KRT72;KRT72	12	Shore								5.19	0.0001925	0.0111	2.15	0.0455735	0.999
cg15014826		19	Island	Enhancer										0.43	0.0456875	0.999
cg20568423	KIFAP3	1	Shore											0.46	0.0456945	0.999
cg21279510		1	Island	Enhancer		0.76	0.0022418	0.0787	0.0020465	0.0001525				2.55	0.045908	0.999
cg04768935		2	Shore											0.47	0.0460881	0.999
cg17871403	ADCY2	5	Open_Sea											2.03	0.0462731	0.999
cg01900800	WFDC2	20	Open_Sea											2.13	0.0463702	0.999
cg01738202	SLC6A16;SLC6A16	19	Shore								2.92	0.0235751	0.0819	2.14	0.0464983	0.999
cg13761998	GRB7;GRB7	17	Open_Sea											2.04	0.0465186	0.999
cg17753212	XAF1;XAF1	17	Open_Sea											0.44	0.0465351	0.999
cg06315390	FAM118A;FAM118A	22	Shore											0.44	0.0468206	0.999
cg02490589	PYHIN1;PYHIN1;PYHIN1;PYHIN1	1	Open_Sea											2.1	0.0468317	0.999
cg01890568	ACCN1;ACCN1	17	Open_Sea											2.25	0.0469605	0.999
cg07319199	ANTXR1;ANTXR1;ANTXR1	2	Open_Sea	Enhancer										2.79	0.0469802	0.999
cg20063963	NFASC;NFASC;NFASC;NFASC	1	Island											2.01	0.0470116	0.999
cg02220965	MYST1;MYST1	16	Shore											0.44	0.047013	0.999
cg11775528	FMNL1	17	Island											0.48	0.04702	0.999
cg27528510	EMID2	7	Island								4.23	0.0025753	0.0257	2.18	0.0470225	0.999
cg03346987		2	Shore											2.1	0.0470416	0.999
cg01025604	MDGA1	6	Shore											2.22	0.047128	0.999
cg09933190		10	Shore								3.15	0.0219343	0.0784	2.08	0.0471306	0.999
cg07253191	PDHX;PDHX;APIP;PDHX	11	Shore											0.5	0.0471899	0.999
cg26468118	RAB20	13	Open_Sea								2.58	0.0302832	0.0954	2.15	0.0472635	0.999
cg27323557	ATP10A	15	Shore											0.41	0.0472679	0.999
cg21578987	ERG;ERG	21	Shelf											2.06	0.0473002	0.999
cg03466930		13	Shore											0.49	0.0473005	0.999
cg01933405		7	Shelf											0.48	0.047367	0.999
cg22183456	COL28A1	7	Open_Sea								3.32	0.0179846	0.0698	0.47	0.047374	0.999
cg04145681	SFTA2	6	Open_Sea											0.33	0.0473803	0.999
cg11507532	COL23A1	5	Shelf								4.38	0.0028192	0.0266	2.3	0.0474055	0.999
cg12251828	EPHB6	7	Open_Sea	Enhancer										2.14	0.0475009	0.999
cg26950568		13	Open_Sea	Enhancer										0.46	0.0475503	0.999
cg14542367	TYRP1	9	Open_Sea			0.783	0.0002186	0.041	0.0274873	0.0001897				2.06	0.0475711	0.999
cg03260621		7	Open_Sea											0.46	0.0476688	0.999
cg06637961	ADAM23	2	Open_Sea	Enhancer										2.04	0.047798	0.999
cg14245898		19	Shelf											1.98	0.0478009	0.999
cg12194701		8	Island											2.38	0.0478453	0.999
cg21596313		6	Island											2.53	0.0479885	0.999
cg27413732	CORO6	17	Island								0.31	0.0115874	0.0542	2.21	0.0480156	0.999
cg07611933		16	Shore											2.07	0.0480803	0.999
cg10748355	CADPS;CADPS;CADPS	3	Shore											0.42	0.0481156	0.999
cg07123608	CALCR;CALCR	7	Open_Sea	Enhancer										2.06	0.0481648	0.999
cg04923174	OR10X1	1	Open_Sea											2.18	0.0481892	0.999
cg14637002		8	Island											2.19	0.0482409	0.999
cg01901262	IRX5	16	Island											2.63	0.0482688	0.999
cg10532489	SEZ6L2;SEZ6L2;SEZ6L2;SEZ6L2	16	Island	Enhancer										2.08	0.0483341	0.999
cg21210549		2	Open_Sea	Enhancer										2.05	0.0483883	0.999
cg24116513	GIMAP1	7	Open_Sea								2.94	0.0310263	0.0971	2.12	0.0484489	0.999
cg00080972	RUFY1;RUFY1;RUFY1	5	Shore											0.4	0.048474	0.999
cg09958402	ATP10A	15	Open_Sea											0.49	0.0484799	0.999
cg17173726		6	Open_Sea								3.88	0.0028157	0.0266	2.11	0.0485991	0.999
cg20132820	ZNF516	18	Shelf											2.24	0.0486132	0.999
cg06303171	FAM155A	13	Open_Sea	Enhancer										2.08	0.0486248	0.999
cg00011616		17	Open_Sea											2.52	0.0486392	0.999
cg26336213	ATP10A	15	Open_Sea											0.45	0.0486412	0.999
cg05938197	HESRG;CACNA2D3	3	Open_Sea								3.64	0.0057908	0.0376	2.04	0.0486833	0.999
cg21441360		13	Open_Sea	Enhancer							4.56	0.0020754	0.0232	2.18	0.0487469	0.999
cg16845265		2	Open_Sea	Enhancer							3.8	0.0031092	0.0277	2.05	0.0487648	0.999
cg03251918	MAP9	4	Shore											0.43	0.0487829	0.999
cg01794245	KIAA1688	8	Open_Sea											2.3	0.0487903	0.999
cg10039160	NFASC;NFASC;NFASC;NFASC	1	Open_Sea								3.93	0.0033912	0.0286	2.12	0.0490994	0.999
cg22562853	ADAMTS16	5	Open_Sea											2.3	0.049123	0.999
cg09146892		6	Open_Sea											2.5	0.0491437	0.999
cg18599750	BCL11B;BCL11B	14	Open_Sea											2.06	0.049145	0.999
cg15383120	DUSP22	6	Shore											0.47	0.0492071	0.999
cg05977002	FLJ42709;FLJ42709	5	Island			0.765	0.0000533	0.0309	0.0165817	0.0001099				2.13	0.0492311	0.999
cg11151314	INPP5A	10	Shore			0.811	0.0013176	0.0646	0.0168734	0.0012141				2.27	0.0493554	0.999
cg06997767	TRPS1	8	Open_Sea	Enhancer										0.42	0.0493917	0.999
cg14220777	TMCO4	1	Open_Sea	Enhancer										2.34	0.0494246	0.999
cg13031537		3	Shelf	Enhancer							4.1	0.006758	0.0405	2.26	0.0496656	0.999
cg24512097	MAP9	4	Shore											0.45	0.0497336	0.999
cg23428738		12	Open_Sea	Enhancer							2.98	0.0152296	0.0635	2.04	0.0498139	0.999
cg04796525	JAM3	11	Shore											2.49	0.0498518	0.999
cg27625131		13	Shore											2.16	0.0498652	0.999
cg06564523		12	Island											2.01	0.049897	0.999
